# Comorbidity patterns and sex differences in late-onset Alzheimer’s disease using electronic records

**DOI:** 10.1101/2025.04.24.25326306

**Authors:** Yukari Katsuhara, Umair Khan, Zachary A. Miller, Isabel E. Allen, Tomiko T. Oskotsky, Marina Sirota, Alice S. Tang

## Abstract

In this retrospective study, we applied unsupervised learning techniques to electronic medical records from UCSF to characterize Alzheimer’s disease comorbidity patterns. Given the well-known female predominance in Alzheimer’s disease, we performed sex-stratified analyses to explore differences in comorbidity patterns based on sex. Findings were evaluated using an independent UC-Wide dataset. Among 8,363 patients in the UCSF dataset, we observed five data-driven comorbidity clusters related to cardiovascular conditions, gastrointestinal disorders, and frailty-related conditions such as pneumonia and pressure ulcers, as well as groups with higher and lower overall comorbidity burden. Sex-stratified analyses within clusters identified variation in comorbidity patterns, including circulatory diseases in males in Cluster 2 and bladder stones in females in Cluster 3. Key results demonstrate partial consistency in the UC-Wide dataset. Our study provides a structured characterization of comorbidity heterogeneity in AD and highlights sex-related differences, though findings should be interpreted as descriptive and hypothesis-generating.

**Highlights:**

- Among an EHR cluster analysis, Alzheimer’s disease patients stratify into five data-set derived comorbidity clusters.
- Clinical patterns and comorbidity burdens vary across patient subgroups.
- Sex-specific differences influence comorbidity profiles in selected patient clusters.
- Highly granular cluster configurations lack robust cross-dataset reproducibility.

## Supporting Data for "Comorbidity patterns and sex differences in late-onset Alzheimer’s disease using electronic records" (part 1 of 2)

### Sheet: Fig3_C1
ICD10	Count_with_c1	Count_without_c1	Count_with_nonc1	Count_without_nonc1	Prevalence	OddsRatio	CI_lower	CI_upper	pvalue	sig
A04.8	34	294	90	7945	0.103659	10.209	6.76595	15.4041	1.23108e-40	Cluster1
A08.4	<10	321	<10	8029	0.0213415	29.1812	9.75119	87.327	1.07935e-17	Cluster1
A08.8	<10	321	26	8009	0.0213415	6.71735	2.89409	15.5913	2.90371e-06	Cluster1
A09	11	317	14	8021	0.0335366	19.8808	8.9541	44.1414	9.00004e-23	Cluster1
A15.9	<10	320	30	8005	0.0243902	6.67083	3.03398	14.6672	4.81409e-07	Cluster1
A41.50	12	316	18	8017	0.0365854	16.9135	8.07735	35.4159	2.31552e-22	Cluster1
A41.51	14	314	67	7968	0.0426829	5.30241	2.94839	9.53589	2.89118e-09	Cluster1
A41.59	<10	321	16	8019	0.0213415	10.9293	4.465	26.7525	1.72968e-09	Cluster1
A41.89	<10	323	13	8022	0.0152439	9.55227	3.38508	26.9553	3.99309e-06	Cluster1
A41.9	114	214	615	7420	0.347561	6.42717	5.04726	8.18435	1.73731e-64	Cluster1
A49.01	14	314	69	7966	0.0426829	5.14742	2.86627	9.24405	5.82106e-09	Cluster1
A49.02	<10	322	19	8016	0.0182927	7.86139	3.11857	19.8173	3.11041e-06	Cluster1
A49.8	24	304	84	7951	0.0731707	7.47274	4.68035	11.9311	7.14588e-22	Cluster1
A49.9	<10	320	33	8002	0.0243902	6.06212	2.77767	13.2303	2.0151e-06	Cluster1
A60.00	<10	322	10	8025	0.0182927	14.9534	5.40156	41.3963	3.36126e-10	Cluster1
B00.9	18	310	69	7966	0.054878	6.70351	3.94173	11.4003	5.22171e-15	Cluster1
B01.9	<10	323	11	8024	0.0152439	11.2919	3.90049	32.6898	5.97501e-07	Cluster1
B02.22	<10	323	<10	8027	0.0152439	15.5321	5.05317	47.7417	1.16071e-08	Cluster1
B02.29	14	314	49	7986	0.0426829	7.26661	3.96978	13.3014	6.70616e-13	Cluster1
B02.9	48	280	236	7799	0.146341	5.66513	4.06283	7.89936	1.18718e-29	Cluster1
B07.0	<10	323	12	8023	0.0152439	10.3496	3.6246	29.5519	1.63316e-06	Cluster1
B07.8	11	317	26	8009	0.0335366	10.689	5.23498	21.8254	1.58514e-14	Cluster1
B07.9	27	301	72	7963	0.0823171	9.92068	6.28135	15.6686	4.95927e-32	Cluster1
B18.1	10	318	43	7992	0.0304878	5.84467	2.91057	11.7366	1.37825e-07	Cluster1
B19.10	14	314	53	7982	0.0426829	6.71482	3.6864	12.2311	6.41763e-12	Cluster1
B30.9	<10	323	10	8025	0.0152439	12.4226	4.22168	36.5544	1.91253e-07	Cluster1
B34.8	10	318	<10	8028	0.0304878	36.0647	13.639	95.3632	2.25001e-28	Cluster1
B34.9	12	316	<10	8027	0.0365854	38.1028	15.466	93.8724	4.40187e-35	Cluster1
B35.1	81	247	353	7682	0.246951	7.13654	5.43322	9.37385	1.82421e-58	Cluster1
B35.3	43	285	178	7857	0.131098	6.65979	4.67715	9.48285	1.47123e-32	Cluster1
B35.4	14	314	54	7981	0.0426829	6.58964	3.62174	11.9897	1.08189e-11	Cluster1
B35.6	15	313	50	7985	0.0457317	7.65335	4.25114	13.7784	1.77601e-14	Cluster1
B37.0	20	308	81	7954	0.0609756	6.37646	3.85803	10.5389	1.11429e-15	Cluster1
B37.2	21	307	125	7910	0.0640244	4.3286	2.68895	6.96807	2.09269e-10	Cluster1
B37.3	18	310	65	7970	0.054878	7.1196	4.17296	12.147	5.73013e-16	Cluster1
B37.9	15	313	31	8004	0.0457317	12.3735	6.61165	23.1566	4.05545e-22	Cluster1
B95.8	<10	321	24	8011	0.0213415	7.27895	3.1133	17.0183	9.673e-07	Cluster1
B96.1	19	309	24	8011	0.0579268	20.5244	11.124	37.8687	4.97366e-40	Cluster1
B96.20	39	289	75	7960	0.118902	14.3225	9.55898	21.4598	2.1827e-61	Cluster1
B96.81	<10	319	10	8025	0.027439	22.6411	9.13654	56.1063	4.50285e-20	Cluster1
B96.89	29	299	142	7893	0.0884146	5.39114	3.55728	8.1704	4.15436e-18	Cluster1
B97.89	35	293	98	7937	0.106707	9.67455	6.46445	14.4787	1.05632e-39	Cluster1
B99.9	29	299	107	7928	0.0884146	7.18632	4.69225	11.0061	5.87297e-25	Cluster1
C16.9	<10	322	17	8018	0.0182927	8.78845	3.44207	22.4391	7.58661e-07	Cluster1
C44.319	10	318	47	7988	0.0304878	5.34457	2.67614	10.6738	6.56778e-07	Cluster1
C44.320	11	317	21	8014	0.0335366	13.2423	6.3302	27.7019	3.30702e-17	Cluster1
C44.329	<10	319	14	8021	0.027439	16.1641	6.94448	37.624	3.01744e-16	Cluster1
C44.42	<10	319	14	8021	0.027439	16.1641	6.94448	37.624	3.01744e-16	Cluster1
C44.90	24	304	110	7925	0.0731707	5.6878	3.60431	8.97566	2.72307e-16	Cluster1
C44.91	31	297	105	7930	0.0945122	7.88296	5.19479	11.9622	3.71469e-29	Cluster1
C44.92	11	317	49	7986	0.0335366	5.65544	2.9128	10.9805	5.40078e-08	Cluster1
C49.9	<10	322	17	8018	0.0182927	8.78845	3.44207	22.4391	7.58661e-07	Cluster1
C50.911	12	316	31	8004	0.0365854	9.80482	4.98824	19.2722	1.08106e-14	Cluster1
C68.9	<10	323	12	8023	0.0152439	10.3496	3.6246	29.5519	1.63316e-06	Cluster1
C76.0	<10	321	21	8014	0.0213415	8.32191	3.51217	19.7184	1.38132e-07	Cluster1
C80.1	45	283	303	7732	0.137195	4.05766	2.90306	5.67146	3.24568e-18	Cluster1
C90.00	16	312	40	7995	0.0487805	10.25	5.67785	18.5039	3.96509e-20	Cluster1
C90.01	<10	323	<10	8029	0.0152439	20.7147	6.289	68.2298	2.55545e-10	Cluster1
C90.30	<10	323	<10	8032	0.0152439	41.4448	6.289	68.2298	4.57459e-06	Cluster1
C91.00	<10	323	<10	8029	0.0152439	20.7147	4.22168	36.5544	2.55545e-10	Cluster1
C92.10	<10	323	10	8025	0.0152439	12.4226	3.90049	32.6898	1.91253e-07	Cluster1
D12.2	<10	323	11	8024	0.0152439	11.2919	15.466	93.8724	5.97501e-07	Cluster1
D12.5	12	316	<10	8027	0.0365854	38.1028	6.65798	11.2178	4.40187e-35	Cluster1
D12.6	95	233	362	7673	0.289634	8.6422	3.88785	11.2276	2.54865e-80	Cluster1
D12.8	18	310	70	7965	0.054878	6.60691	3.76274	11.5581	8.78549e-15	Cluster1
D12.9	16	312	62	7973	0.0487805	6.59471	9.00233	32.5482	3.0838e-13	Cluster1
D13.1	16	312	24	8011	0.0487805	17.1175	3.86552	19.62	5.60384e-30	Cluster1
D17.39	<10	320	23	8012	0.0243902	8.7087	5.62598	19.0746	5.70682e-09	Cluster1
D18.00	15	313	37	7998	0.0457317	10.3592	7.23448	18.7237	4.2836e-19	Cluster1
D18.01	26	302	59	7976	0.0792683	11.6386	3.13022	15.2174	1.41648e-35	Cluster1
D21.9	<10	320	29	8006	0.0243902	6.90172	10.3034	25.9139	2.83454e-07	Cluster1
D22.5	31	297	51	7984	0.0945122	16.3401	12.7272	28.3547	7.49854e-55	Cluster1
D22.9	44	284	65	7970	0.134146	18.9967	4.19432	17.9688	1.56476e-84	Cluster1
D23.10	10	318	29	8006	0.0304878	8.68141	4.31979	11.9395	4.3938e-11	Cluster1
D23.30	20	308	72	7963	0.0609756	7.18164	3.54446	15.9895	9.28714e-18	Cluster1
D23.4	<10	319	30	8005	0.027439	7.52821	5.94324	12.6786	8.24736e-09	Cluster1
D23.5	39	289	123	7912	0.118902	8.68056	3.94594	16.7065	1.97517e-39	Cluster1
D23.70	10	318	31	8004	0.0304878	8.11929	6.19334	12.6135	1.95398e-10	Cluster1
D23.9	45	283	142	7893	0.137195	8.83853	3.41471	11.7554	1.61833e-45	Cluster1
D25.9	13	315	52	7983	0.0396341	6.33571	2.60994	9.71218	1.73692e-10	Cluster1
D32.0	11	317	55	7980	0.0335366	5.0347	7.14174	15.8127	4.73883e-07	Cluster1
D36.9	37	291	95	7940	0.112805	10.6269	5.23125	15.2148	1.69774e-45	Cluster1
D47.2	19	309	55	7980	0.0579268	8.92145	3.13022	15.2174	6.45836e-21	Cluster1
D47.3	<10	320	29	8006	0.0243902	6.90172	4.37958	22.9189	2.83454e-07	Cluster1
D48.1	<10	320	20	8015	0.0243902	10.0188	5.96892	10.3375	4.29564e-10	Cluster1
D48.5	81	247	322	7713	0.246951	7.85517	3.03398	14.6672	6.19964e-65	Cluster1
D48.7	<10	320	30	8005	0.0243902	6.67083	4.59835	18.6443	4.81409e-07	Cluster1
D48.9	11	317	30	8005	0.0335366	9.2592	6.96384	23.6204	7.42232e-13	Cluster1
D49.1	16	312	32	8003	0.0487805	12.8253	5.87871	16.9045	3.16588e-24	Cluster1
D49.2	20	308	52	7983	0.0609756	9.96878	5.60428	56.2385	2.75283e-24	Cluster1
D49.89	<10	323	<10	8028	0.0152439	17.7532	3.76525	7.16878	2.01767e-09	Cluster1
D50.0	51	277	275	7760	0.155488	5.19541	5.43758	12.7466	4.96035e-28	Cluster1
D50.8	30	298	96	7939	0.0914634	8.32529	4.67647	7.96634	6.89288e-30	Cluster1
D50.9	84	244	429	7606	0.256098	6.10363	6.13652	14.782	4.51678e-50	Cluster1
D53.9	29	299	81	7954	0.0884146	9.52418	6.94906	27.308	5.87273e-33	Cluster1
D61.818	13	315	24	8011	0.0396341	13.7755	4.62311	8.21264	6.72234e-21	Cluster1
D62	69	259	333	7702	0.210366	6.16181	2.65062	11.4161	7.61589e-44	Cluster1
D63.0	<10	319	41	7994	0.027439	5.50088	5.48319	11.3248	1.76918e-06	Cluster1
D63.1	42	286	147	7888	0.128049	7.88012	3.84086	8.17306	3.47709e-38	Cluster1
D63.8	36	292	173	7862	0.109756	5.60282	2.50809	6.78584	6.6592e-23	Cluster1
D64.89	19	309	118	7917	0.0579268	4.12547	9.54071	16.1865	5.70124e-09	Cluster1
D64.9	254	74	1739	6296	0.77439	12.427	4.60031	41.4249	6.87775e-119	Cluster1
D66	<10	323	<10	8026	0.0152439	13.8046	4.64624	33.4041	5.20548e-08	Cluster1
D68.59	<10	322	12	8023	0.0182927	12.4581	5.20021	10.9766	5.63425e-09	Cluster1
D68.9	39	289	141	7894	0.118902	7.55518	12.1864	44.4318	2.95342e-34	Cluster1
D69.2	18	310	20	8015	0.054878	23.2694	5.33267	33.9562	5.32415e-41	Cluster1
D69.59	<10	321	13	8022	0.0213415	13.4565	5.48515	10.125	4.34775e-11	Cluster1
D69.6	61	267	239	7796	0.185976	7.45234	5.05114	27.5249	2.58807e-49	Cluster1
D69.9	<10	320	17	8018	0.0243902	11.7912	6.289	68.2298	1.73113e-11	Cluster1
D70.1	<10	323	<10	8029	0.0152439	20.7147	8.74476	30.0573	2.55545e-10	Cluster1
D70.9	17	311	27	8008	0.0518293	16.2125	5.47114	21.5543	1.25573e-30	Cluster1
D72.819	12	316	28	8007	0.0365854	10.8594	4.60031	41.4249	5.12178e-16	Cluster1
D72.820	<10	323	<10	8026	0.0152439	13.8046	5.47109	9.51818	5.20548e-08	Cluster1
D72.829	78	250	333	7702	0.237805	7.21629	7.99797	77.7377	1.38472e-57	Cluster1
D72.9	<10	322	<10	8029	0.0182927	24.9348	4.22168	36.5544	7.17921e-14	Cluster1
D73.89	<10	323	10	8025	0.0152439	12.4226	7.88594	60.7099	1.91253e-07	Cluster1
D75.1	<10	321	<10	8027	0.0213415	21.8805	6.96384	23.6204	3.5394e-15	Cluster1
D75.89	16	312	32	8003	0.0487805	12.8253	5.42716	17.5501	3.16588e-24	Cluster1
D75.9	16	312	42	7993	0.0487805	9.75946	12.736	51.8679	2.78193e-19	Cluster1
D84.8	16	312	16	8019	0.0487805	25.7019	11.4075	49.8163	1.26866e-38	Cluster1
D84.9	14	314	15	8020	0.0426829	23.8386	7.99797	77.7377	2.23812e-32	Cluster1
D89.2	<10	322	<10	8029	0.0182927	24.9348	15.5008	62.1775	7.17921e-14	Cluster1
D89.9	18	310	15	8020	0.054878	31.0452	7.99797	77.7377	4.9454e-48	Cluster1
E03.4	<10	322	<10	8029	0.0182927	24.9348	4.20403	8.29366	7.17921e-14	Cluster1
E03.8	46	282	216	7819	0.140244	5.90481	3.10851	4.91261	4.6737e-30	Cluster1
E03.9	133	195	1194	6841	0.405488	3.9078	5.44525	11.4315	2.48258e-35	Cluster1
E04.1	40	288	139	7896	0.121951	7.88969	6.7685	14.7526	1.23945e-36	Cluster1
E04.2	38	290	104	7931	0.115854	9.99264	5.01963	12.2157	4.62838e-44	Cluster1
E04.9	27	301	91	7944	0.0823171	7.8306	3.27662	10.7184	1.52243e-25	Cluster1
E05.00	14	314	60	7975	0.0426829	5.92622	3.66879	20.8166	1.83358e-10	Cluster1
E05.20	<10	321	20	8015	0.0213415	8.7391	3.8354	11.06	6.55342e-08	Cluster1
E05.90	18	310	71	7964	0.054878	6.51304	3.17636	9.58237	1.46054e-14	Cluster1
E06.3	16	312	74	7961	0.0487805	5.51698	6.78502	41.1756	6.3513e-11	Cluster1
E07.89	<10	320	12	8023	0.0243902	16.7146	2.70531	6.29032	9.55808e-15	Cluster1
E07.9	27	301	171	7864	0.0823171	4.1252	2.73115	10.9212	3.88474e-12	Cluster1
E08.00	<10	321	<10	8033	0.0213415	87.5872	2.60994	9.71218	4.51121e-09	Cluster1
E08.21	<10	323	<10	8034	0.0152439	124.365	4.72108	28.7946	5.23252e-07	Cluster1
E08.22	<10	319	<10	8034	0.027439	226.665	13.3249	50.1921	1.90636e-12	Cluster1
E08.8	<10	321	<10	8033	0.0213415	87.5872	9.73184	18.9874	4.51121e-09	Cluster1
E08.9	<10	321	<10	8032	0.0213415	58.3842	5.72196	13.1252	1.45324e-08	Cluster1
E10.39	10	318	46	7989	0.0304878	5.46144	8.38835	29.7484	4.5417e-07	Cluster1
E10.65	11	317	55	7980	0.0335366	5.0347	18.5594	98.411	4.73883e-07	Cluster1
E11.00	<10	321	15	8020	0.0213415	11.6594	5.05726	11.3326	5.66637e-10	Cluster1
E11.21	18	310	18	8017	0.054878	25.8613	9.68201	22.2553	1.40767e-43	Cluster1
E11.22	58	270	125	7910	0.176829	13.5935	5.00052	12.3707	1.21917e-83	Cluster1
E11.29	32	296	99	7936	0.097561	8.66612	5.01165	10.1294	5.80549e-33	Cluster1
E11.319	16	312	26	8009	0.0487805	15.7968	3.21943	10.0894	2.47288e-28	Cluster1
E11.329	<10	322	<10	8034	0.0182927	149.702	3.90049	32.6898	2.35716e-08	Cluster1
E11.3293	10	318	<10	8033	0.0304878	126.305	8.52267	35.5712	4.63705e-13	Cluster1
E11.3299	15	313	<10	8026	0.0457317	42.737	6.76623	12.8867	2.9985e-46	Cluster1
E11.39	33	295	117	7918	0.10061	7.57045	4.5378	9.11584	1.35304e-29	Cluster1
E11.40	37	291	69	7966	0.112805	14.6791	6.25455	13.6671	1.23307e-59	Cluster1
E11.42	26	302	87	7948	0.0792683	7.86511	3.55385	5.56838	8.71698e-25	Cluster1
E11.49	44	284	171	7864	0.134146	7.12495	4.22168	36.5544	9.39221e-36	Cluster1
E11.51	15	313	67	7968	0.0457317	5.6993	11.1857	45.6737	1.11133e-10	Cluster1
E11.621	<10	323	11	8024	0.0152439	11.2919	3.57165	8.72942	5.97501e-07	Cluster1
E11.649	13	315	19	8016	0.0396341	17.4115	3.62392	15.1112	1.06712e-24	Cluster1
E11.65	57	271	177	7858	0.17378	9.33779	4.36485	12.7736	9.02212e-59	Cluster1
E11.69	44	284	189	7846	0.134146	6.43163	8.29554	27.0937	6.16023e-32	Cluster1
E11.8	37	291	109	7926	0.112805	9.24563	4.64624	33.4041	5.42595e-40	Cluster1
E11.9	155	173	1347	6688	0.472561	4.44851	9.75119	87.327	1.04794e-44	Cluster1
E13.10	<10	323	10	8025	0.0152439	12.4226	5.42263	22.7951	1.91253e-07	Cluster1
E13.29	<10	323	<10	8035	0.0152439	227.665	4.72108	28.7946	9.01107e-08	Cluster1
E13.9	15	313	17	8018	0.0457317	22.6029	6.61858	46.2713	1.27057e-33	Cluster1
E16.2	25	303	117	7918	0.0762195	5.58376	3.60431	8.97566	1.52957e-16	Cluster1
E21.0	10	318	34	8001	0.0304878	7.40011	4.03909	18.6995	1.41654e-09	Cluster1
E21.3	18	310	62	7973	0.054878	7.46691	3.64906	7.24671	9.41778e-17	Cluster1
E22.2	18	310	31	8004	0.054878	14.9919	3.40963	5.78403	1.3479e-30	Cluster1
E27.40	<10	322	12	8023	0.0182927	12.4581	3.45932	17.1435	5.63425e-09	Cluster1
E27.49	<10	321	<10	8029	0.0213415	29.1812	11.6954	18.674	1.07935e-17	Cluster1
E27.9	11	317	25	8010	0.0335366	11.118	9.51835	48.1708	5.29558e-15	Cluster1
E34.8	<10	321	15	8020	0.0213415	11.6594	2.99401	13.1255	5.66637e-10	Cluster1
E34.9	<10	321	10	8025	0.0213415	17.5	2.9128	10.9805	2.9735e-13	Cluster1
E43	24	304	110	7925	0.0731707	5.6878	2.71493	8.71037	2.72307e-16	Cluster1
E44.1	<10	319	26	8009	0.027439	8.69074	6.15874	11.0832	4.99759e-10	Cluster1
E46	44	284	235	7800	0.134146	5.14234	4.63147	20.2599	1.73589e-24	Cluster1
E53.8	82	246	561	7474	0.25	4.44088	27.2624	73.4519	1.17716e-32	Cluster1
E55	<10	320	26	8009	0.0243902	7.70096	7.73659	12.3963	4.78704e-08	Cluster1
E55.9	166	162	521	7514	0.506098	14.7784	5.21413	14.3692	1.00968e-177	Cluster1
E61.1	11	317	13	8022	0.0335366	21.4128	8.73032	13.9071	7.82171e-24	Cluster1
E66.01	<10	319	36	7999	0.027439	6.26881	4.1937	21.7041	2.14748e-07	Cluster1
E66.3	11	317	49	7986	0.0335366	5.65544	12.7322	75.2101	5.40078e-08	Cluster1
E66.8	14	314	73	7962	0.0426829	4.86293	4.45599	7.80427	2.13508e-08	Cluster1
E66.9	69	259	251	7784	0.210366	8.26187	11.5106	22.015	1.17554e-60	Cluster1
E73.9	10	318	26	8009	0.0304878	9.68674	7.35458	27.7475	3.42088e-12	Cluster1
E78.0	43	285	27	8008	0.131098	44.7491	6.60665	29.2707	2.02834e-133	Cluster1
E78.00	216	112	1322	6713	0.658537	9.79312	10.1675	21.7537	9.77671e-113	Cluster1
E78.1	21	307	63	7972	0.0640244	8.65581	3.72527	15.6083	2.48576e-22	Cluster1
E78.2	152	176	584	7451	0.463415	11.0188	6.15326	18.9274	2.51872e-131	Cluster1
E78.3	<10	320	21	8014	0.0243902	9.54048	7.30351	24.0555	1.08015e-09	Cluster1
E78.4	11	317	<10	8026	0.0335366	30.945	7.55882	18.1344	3.85961e-29	Cluster1
E78.49	73	255	372	7663	0.222561	5.8971	10.0343	25.9569	2.06246e-43	Cluster1
E78.5	285	43	2362	5673	0.868902	15.9188	3.57262	8.89061	3.76266e-106	Cluster1
E78.6	14	314	25	8010	0.0426829	14.2854	3.76617	8.68377	4.26977e-23	Cluster1
E78.89	11	317	20	8015	0.0335366	13.9062	7.94218	21.728	7.56612e-18	Cluster1
E78.9	45	283	85	7950	0.137195	14.8722	8.72038	71.7248	5.53082e-72	Cluster1
E80.6	10	318	33	8002	0.0304878	7.62531	6.07918	20.9209	7.55065e-10	Cluster1
E83.19	<10	322	<10	8031	0.0182927	37.4115	3.1133	17.0183	6.39454e-07	Cluster1
E83.30	18	310	43	7992	0.054878	10.7919	5.60428	56.2385	1.50592e-23	Cluster1
E83.39	17	311	33	8002	0.0518293	13.2548	3.94686	6.57917	2.30753e-26	Cluster1
E83.40	31	297	71	7964	0.0945122	11.7079	6.57103	11.704	4.01118e-42	Cluster1
E83.42	29	299	48	7987	0.0884146	16.1387	6.06329	21.8564	4.82774e-51	Cluster1
E83.51	24	304	111	7924	0.0731707	5.63585	5.12796	8.22127	4.03218e-16	Cluster1
E83.52	29	299	134	7901	0.0884146	5.71879	5.60354	9.73126	2.09233e-19	Cluster1
E83.59	24	304	48	7987	0.0731707	13.1365	2.91057	11.7366	1.93127e-36	Cluster1
E83.9	<10	321	<10	8028	0.0213415	25.0093	6.24689	21.6172	2.40315e-16	Cluster1
E85.4	15	313	34	8001	0.0457317	11.2775	4.88593	8.5106	1.63441e-20	Cluster1
E85.89	<10	321	24	8011	0.0213415	7.27895	6.40115	10.349	9.673e-07	Cluster1
E85.9	<10	323	<10	8028	0.0152439	17.7532	9.61672	21.839	2.01767e-09	Cluster1
E86.0	92	236	571	7464	0.280488	5.09579	7.12174	19.5691	1.85252e-42	Cluster1
E86.1	73	255	254	7781	0.222561	8.76969	4.56399	12.0972	2.24791e-67	Cluster1
E86.9	14	314	31	8004	0.0426829	11.5118	3.2681	13.401	1.62277e-19	Cluster1
E87.1	125	203	696	7339	0.381098	6.49294	8.54561	58.1635	2.24779e-68	Cluster1
E87.2	79	249	331	7704	0.240854	7.38441	4.22168	36.5544	1.26951e-59	Cluster1
E87.3	10	318	43	7992	0.0304878	5.84467	12.8246	59.0246	1.37825e-07	Cluster1
E87.4	15	313	33	8002	0.0457317	11.6207	3.70499	9.84186	5.02048e-21	Cluster1
E87.5	76	252	359	7676	0.231707	6.44842	2.55233	4.05502	1.01189e-49	Cluster1
E87.6	122	206	545	7490	0.371951	8.13913	3.27546	7.29354	1.84527e-87	Cluster1
E87.70	38	290	72	7963	0.115854	14.492	6.53167	11.5613	1.66896e-60	Cluster1
E87.79	23	305	51	7984	0.070122	11.8053	1.65343	2.66547	4.48487e-32	Cluster1
E87.8	22	306	77	7958	0.0670732	7.43044	4.43594	7.54104	4.48845e-20	Cluster1
E88.09	10	318	38	7997	0.0304878	6.61784	4.8161	8.05603	1.34476e-08	Cluster1
E88.81	<10	320	<10	8026	0.0243902	22.2944	2.56202	4.41929	1.27118e-17	Cluster1
E88.89	<10	323	10	8025	0.0152439	12.4226	2.73048	4.5513	1.91253e-07	Cluster1
E88.9	14	314	13	8022	0.0426829	27.513	2.53183	7.04113	4.63159e-35	Cluster1
E89.0	21	307	90	7945	0.0640244	6.03855	1.84746	4.22334	1.89722e-15	Cluster1
F01.50	123	205	1263	6772	0.375	3.2171	7.23901	32.9964	5.55028e-25	Cluster1
F01.51	31	297	168	7867	0.0945122	4.88771	2.30609	5.24478	4.93688e-17	Cluster1
F02.80	269	59	2765	5270	0.820122	8.68992	4.37958	22.9189	1.07822e-68	Cluster1
F02.81	105	223	1472	6563	0.320122	2.09932	4.5779	7.21822	8.15301e-10	Cluster1
F03.90	256	72	3059	4976	0.780488	5.78373	3.13022	15.2174	2.46611e-47	Cluster1
F03.91	93	235	480	7555	0.283537	6.22886	6.73302	21.0488	5.79008e-55	Cluster1
F05	73	255	630	7405	0.222561	3.36486	2.62951	12.4179	7.44833e-20	Cluster1
F09	88	240	757	7278	0.268293	3.52523	3.63032	24.0241	2.98375e-24	Cluster1
F10.10	18	310	109	7926	0.054878	4.2222	3.44207	22.4391	8.08645e-09	Cluster1
F17.200	27	301	250	7785	0.0823171	2.79329	4.19057	12.5969	8.5717e-07	Cluster1
F17.210	11	317	18	8017	0.0335366	15.4551	6.11943	11.8263	2.91443e-19	Cluster1
F22	28	300	210	7825	0.0853659	3.47778	7.0226	17.7731	7.55244e-10	Cluster1
F32.89	<10	320	20	8015	0.0243902	10.0188	3.2378	11.0738	4.29564e-10	Cluster1
F32.9	198	130	1683	6352	0.603659	5.74842	6.07727	9.87837	1.48078e-62	Cluster1
F33.0	<10	320	29	8006	0.0243902	6.90172	5.27833	12.338	2.83454e-07	Cluster1
F33.1	18	310	39	7996	0.054878	11.9047	6.18315	10.0088	1.44882e-25	Cluster1
F33.2	<10	320	35	8000	0.0243902	5.71429	6.73726	32.651	4.67529e-06	Cluster1
F33.41	<10	322	16	8019	0.0182927	9.3389	6.26996	20.0322	3.40202e-07	Cluster1
F33.42	<10	322	17	8018	0.0182927	8.78845	3.58491	17.8973	7.58661e-07	Cluster1
F33.9	17	311	60	7975	0.0518293	7.26554	4.97735	15.3105	1.85983e-15	Cluster1
F34.1	53	275	178	7857	0.161585	8.50707	9.07184	22.0148	2.06022e-50	Cluster1
F39	27	301	64	7971	0.0823171	11.172	9.34572	37.861	1.37853e-35	Cluster1
F41.0	13	315	55	7980	0.0396341	5.98788	7.16132	86.3044	6.9203e-10	Cluster1
F41.1	116	212	530	7505	0.353659	7.74813	5.68891	21.3165	1.07714e-80	Cluster1
F41.8	30	298	99	7936	0.0914634	8.06996	4.02798	23.4195	5.60142e-29	Cluster1
F41.9	120	208	549	7486	0.365854	7.86675	10.3333	79.5537	1.51127e-83	Cluster1
F42.9	10	318	17	8018	0.0304878	14.8317	4.23526	24.977	5.20243e-17	Cluster1
F43.0	17	311	39	7996	0.0518293	11.2072	2.4553	7.80718	5.09789e-23	Cluster1
F43.10	<10	320	25	8010	0.0243902	8.01	3.7058	11.3633	2.46044e-08	Cluster1
F43.20	17	311	50	7985	0.0518293	8.72958	5.62622	31.7563	1.85575e-18	Cluster1
F43.21	32	296	61	7974	0.097561	14.132	6.44927	54.201	1.30485e-50	Cluster1
F43.9	14	314	19	8016	0.0426829	18.8106	2.72114	7.22158	5.49213e-28	Cluster1
F45.42	<10	323	<10	8030	0.0152439	24.8607	3.01924	9.06448	2.1453e-11	Cluster1
F45.8	13	315	30	8005	0.0396341	11.0122	4.69247	15.4298	1.63795e-17	Cluster1
F51.01	<10	321	18	8017	0.0213415	9.71253	3.63032	24.0241	1.23205e-08	Cluster1
F51.5	<10	320	<10	8028	0.0243902	28.6714	1.69464	3.45744	3.52825e-20	Cluster1
F52.9	<10	321	17	8018	0.0213415	10.2851	5.65804	8.9038	4.80977e-09	Cluster1
F91.9	14	314	81	7954	0.0426829	4.37823	2.56545	9.52849	2.04182e-07	Cluster1
F99	16	312	63	7972	0.0487805	6.48921	2.3979	7.60961	5.1231e-13	Cluster1
G03.9	<10	320	15	8020	0.0243902	13.3667	7.14112	63.9503	1.27504e-12	Cluster1
G21.19	<10	322	<10	8027	0.0182927	18.6964	2.64003	6.32709	8.97251e-12	Cluster1
G25.0	20	308	116	7919	0.0609756	4.43294	3.24614	14.418	2.80563e-10	Cluster1
G25.2	16	312	78	7957	0.0487805	5.23143	7.16132	86.3044	2.74766e-10	Cluster1
G25.81	15	313	45	7990	0.0457317	8.50905	5.34316	26.5163	5.17175e-16	Cluster1
G30.9	<10	322	16	8019	0.0182927	9.3389	4.22168	36.5544	3.40202e-07	Cluster1
G31.83	37	291	401	7634	0.112805	2.42056	7.94129	40.8748	1.0312e-06	Cluster1
G31.84	187	141	1265	6770	0.570122	7.09775	3.65262	9.47713	1.02571e-82	Cluster1
G31.89	11	317	56	7979	0.0335366	4.94418	3.34091	9.00716	6.54545e-07	Cluster1
G40.209	14	314	83	7952	0.0426829	4.27166	5.60428	56.2385	3.37861e-07	Cluster1
G40.901	<10	322	<10	8028	0.0182927	21.37	7.16132	86.3044	9.65943e-13	Cluster1
G40.909	25	303	159	7876	0.0762195	4.08701	5.33267	33.9562	3.19704e-11	Cluster1
G43.009	<10	319	33	8002	0.027439	6.84127	6.44022	23.5251	4.73687e-08	Cluster1
G43.019	<10	323	<10	8030	0.0152439	24.8607	3.22795	6.01462	2.1453e-11	Cluster1
G43.109	<10	319	19	8016	0.027439	11.903	7.92999	12.6423	5.27341e-13	Cluster1
G43.709	<10	323	10	8025	0.0152439	12.4226	2.76051	7.519	1.91253e-07	Cluster1
G43.809	10	318	14	8021	0.0304878	18.0166	4.19432	17.9688	2.00888e-19	Cluster1
G43.909	22	306	97	7938	0.0670732	5.88357	2.93109	5.89347	1.18305e-15	Cluster1
G44.209	20	308	94	7941	0.0609756	5.48563	4.08899	7.33275	2.8548e-13	Cluster1
G44.229	<10	323	<10	8028	0.0152439	17.7532	11.0552	110.945	2.01767e-09	Cluster1
G44.89	<10	323	<10	8030	0.0152439	24.8607	11.3163	69.495	2.1453e-11	Cluster1
G45.0	<10	321	13	8022	0.0213415	13.4565	3.90296	17.9403	4.34775e-11	Cluster1
G45.8	14	314	29	8006	0.0426829	12.3088	7.53021	13.1867	1.34521e-20	Cluster1
G45.9	54	274	344	7691	0.164634	4.40623	4.99556	36.9831	1.17741e-23	Cluster1
G47.00	146	182	596	7439	0.445122	10.0127	2.60648	8.70952	1.17708e-117	Cluster1
G47.10	19	309	107	7928	0.0579268	4.55591	5.09971	11.4357	3.61751e-10	Cluster1
G47.20	10	318	29	8006	0.0304878	8.68141	11.317	56.96	4.3938e-11	Cluster1
G47.30	41	287	267	7768	0.125	4.15623	20.8541	146.25	1.89201e-17	Cluster1
G47.33	65	263	347	7688	0.198171	5.47572	5.33267	33.9562	2.63136e-36	Cluster1
G47.34	<10	321	<10	8030	0.0213415	35.0218	7.5031	30.1141	2.8927e-19	Cluster1
G47.62	10	318	<10	8026	0.0304878	28.0433	7.88775	16.9711	3.82984e-25	Cluster1
G47.8	<10	319	27	8008	0.027439	8.36782	4.20811	7.40097	1.06857e-09	Cluster1
G47.9	81	247	256	7779	0.246951	9.96488	6.1262	41.304	9.02955e-83	Cluster1
G50.1	<10	322	11	8024	0.0182927	13.5923	5.60428	56.2385	1.49501e-09	Cluster1
G51.0	13	315	69	7966	0.0396341	4.76457	6.34753	11.3231	1.11088e-07	Cluster1
G56.00	33	295	116	7919	0.10061	7.63667	5.32319	29.4923	7.31807e-30	Cluster1
G56.01	12	316	12	8023	0.0365854	25.3892	4.34252	30.4458	1.01523e-28	Cluster1
G56.02	13	315	<10	8029	0.0396341	55.2259	5.05114	27.5249	5.66318e-44	Cluster1
G56.03	<10	321	13	8022	0.0213415	13.4565	6.60665	29.2707	4.34775e-11	Cluster1
G57.90	13	315	22	8013	0.0396341	15.0316	6.25455	13.6671	2.74602e-22	Cluster1
G57.91	<10	324	<10	8035	0.0121951	227.665	15.3855	24.8449	2.3248e-06	Cluster1
G57.92	<10	324	<10	8035	0.0121951	227.665	3.44504	13.2872	2.3248e-06	Cluster1
G58.9	41	287	98	7937	0.125	11.57	5.81205	19.0203	8.40747e-54	Cluster1
G60.9	71	257	379	7656	0.216463	5.58069	5.05317	47.7417	9.4557e-40	Cluster1
G62.2	<10	321	11	8024	0.0213415	15.9071	7.84188	16.0591	1.88426e-12	Cluster1
G62.89	<10	323	<10	8028	0.0152439	17.7532	7.00514	11.6354	2.01767e-09	Cluster1
G62.9	72	256	258	7777	0.219512	8.47783	6.99948	12.4685	2.15637e-64	Cluster1
G70.9	<10	320	16	8019	0.0243902	12.5297	4.57843	9.75712	4.96137e-12	Cluster1
G72.9	<10	322	13	8022	0.0182927	11.4983	4.74824	9.0902	1.84671e-08	Cluster1
G81.91	<10	320	17	8018	0.0243902	11.7912	3.79099	14.8413	1.73113e-11	Cluster1
G89.11	11	317	20	8015	0.0335366	13.9062	2.57247	10.2108	7.56612e-18	Cluster1
G89.18	37	291	109	7926	0.112805	9.24563	3.79099	14.8413	5.42595e-40	Cluster1
G89.29	162	166	382	7653	0.493902	19.5513	3.0736	13.5301	6.4085e-225	Cluster1
G89.3	11	317	41	7994	0.0335366	6.76572	4.465	26.7525	1.33658e-09	Cluster1
G89.4	16	312	39	7996	0.0487805	10.5141	4.64624	33.4041	1.41858e-20	Cluster1
G90.3	<10	323	<10	8027	0.0152439	15.5321	15.2815	40.4282	1.16071e-08	Cluster1
G92	47	281	118	7917	0.143293	11.222	6.3491	37.4841	4.02049e-59	Cluster1
G93.40	104	224	393	7642	0.317073	9.02817	5.70197	37.2797	4.00002e-89	Cluster1
G93.41	74	254	243	7792	0.22561	9.34202	14.357	38.0377	1.52307e-72	Cluster1
G93.49	37	291	150	7885	0.112805	6.68373	7.93791	13.2501	1.09564e-28	Cluster1
G93.89	52	276	224	7811	0.158537	6.56981	5.33267	33.9562	1.1712e-37	Cluster1
G95.9	11	317	37	7998	0.0335366	7.5009	6.3491	37.4841	1.31029e-10	Cluster1
G98.8	10	318	49	7986	0.0304878	5.12514	4.19432	17.9688	1.32149e-06	Cluster1
H00.029	11	317	37	7998	0.0335366	7.5009	3.18977	13.0318	1.31029e-10	Cluster1
H00.19	<10	319	35	8000	0.027439	6.44872	6.289	68.2298	1.32813e-07	Cluster1
H01.001	<10	321	16	8019	0.0213415	10.9293	6.44927	54.201	1.72968e-09	Cluster1
H01.002	<10	322	12	8023	0.0182927	12.4581	5.56053	14.1694	5.63425e-09	Cluster1
H01.003	33	295	36	7999	0.10061	24.8556	9.08527	98.5698	7.60057e-77	Cluster1
H01.004	<10	320	13	8022	0.0243902	15.4269	7.61588	22.2517	5.7061e-14	Cluster1
H01.005	<10	321	12	8023	0.0213415	14.5797	5.40156	41.3963	9.83094e-12	Cluster1
H01.006	32	296	37	7998	0.097561	23.3689	4.64624	33.4041	6.74982e-72	Cluster1
H01.009	104	224	348	7687	0.317073	10.2556	5.40156	41.3963	2.61918e-101	Cluster1
H01.00A	<10	321	13	8022	0.0213415	13.4565	17.1615	148.622	4.34775e-11	Cluster1
H01.00B	<10	320	13	8022	0.0243902	15.4269	4.22168	36.5544	5.7061e-14	Cluster1
H02.059	10	318	29	8006	0.0304878	8.68141	17.0645	126.355	4.3938e-11	Cluster1
H02.109	10	318	39	7996	0.0304878	6.44735	9.24599	20.2603	2.22657e-08	Cluster1
H02.119	<10	323	<10	8029	0.0152439	20.7147	9.75119	87.327	2.55545e-10	Cluster1
H02.403	<10	322	<10	8027	0.0182927	18.6964	9.75119	87.327	8.97251e-12	Cluster1
H02.409	25	303	74	7961	0.0762195	8.87633	37.5849	161.187	6.73741e-27	Cluster1
H02.423	<10	322	<10	8030	0.0182927	29.9255	26.5738	113.867	3.33065e-15	Cluster1
H02.429	21	307	42	7993	0.0640244	13.0179	8.54561	58.1635	7.43166e-32	Cluster1
H02.439	<10	322	10	8025	0.0182927	14.9534	14.1959	35.3162	3.36126e-10	Cluster1
H02.539	<10	322	12	8023	0.0182927	12.4581	9.00766	15.7201	5.63425e-09	Cluster1
H02.59	<10	324	<10	8035	0.0121951	227.665	7.30351	24.0555	2.3248e-06	Cluster1
H02.831	<10	322	10	8025	0.0182927	14.9534	10.8921	58.8234	3.36126e-10	Cluster1
H02.833	10	318	<10	8030	0.0304878	50.5031	5.67785	18.5039	1.81734e-32	Cluster1
H02.834	<10	323	10	8025	0.0152439	12.4226	5.87923	46.966	1.91253e-07	Cluster1
H02.836	11	317	<10	8029	0.0335366	46.4348	3.45957	12.5729	9.24425e-35	Cluster1
H02.839	41	287	83	7952	0.125	13.6867	5.35953	18.0129	5.92679e-62	Cluster1
H02.849	<10	322	<10	8032	0.0182927	49.8882	4.49905	12.4917	2.64501e-07	Cluster1
H02.883	<10	321	<10	8029	0.0213415	29.1812	5.62423	23.8537	1.07935e-17	Cluster1
H02.886	<10	321	<10	8029	0.0213415	29.1812	5.10005	12.8713	1.07935e-17	Cluster1
H02.889	29	299	10	8025	0.0884146	77.8344	8.09586	20.9224	3.70539e-110	Cluster1
H02.89	23	305	11	8024	0.070122	55.008	5.87923	46.966	2.41916e-78	Cluster1
H02.9	<10	320	<10	8026	0.0243902	22.2944	4.07602	27.9612	1.27118e-17	Cluster1
H04.123	36	292	44	7991	0.109756	22.3907	7.19696	52.5473	2.87218e-78	Cluster1
H04.129	86	242	233	7802	0.262195	11.8996	6.78502	41.1756	3.28421e-102	Cluster1
H04.209	17	311	33	8002	0.0518293	13.2548	4.47598	19.4347	2.30753e-26	Cluster1
H04.229	11	317	11	8024	0.0335366	25.3123	6.78443	28.1981	3.03021e-26	Cluster1
H10.10	16	312	40	7995	0.0487805	10.25	3.08114	11.0307	3.96509e-20	Cluster1
H10.13	<10	322	<10	8026	0.0182927	16.617	4.07602	27.9612	6.19538e-11	Cluster1
H10.30	12	316	46	7989	0.0365854	6.59521	5.92022	20.2675	3.80315e-10	Cluster1
H10.45	15	313	39	7996	0.0457317	9.82551	11.0552	110.945	3.08306e-18	Cluster1
H10.9	20	308	69	7966	0.0609756	7.49671	8.72038	71.7248	1.51013e-18	Cluster1
H11.009	11	317	24	8011	0.0335366	11.5827	7.738	15.7145	1.66088e-15	Cluster1
H11.159	25	303	81	7954	0.0762195	8.10211	4.13594	15.4419	1.26321e-24	Cluster1
H11.30	27	301	55	7980	0.0823171	13.0148	5.27406	16.3649	1.98927e-40	Cluster1
H11.32	<10	322	<10	8026	0.0182927	16.617	10.1483	16.194	6.19538e-11	Cluster1
H16.149	<10	322	14	8021	0.0182927	10.6757	13.262	35.7075	5.37525e-08	Cluster1
H16.219	<10	321	<10	8026	0.0213415	19.4469	17.7513	47.2651	3.72558e-14	Cluster1
H16.229	<10	320	12	8023	0.0243902	16.7146	19.4778	38.12	9.55808e-15	Cluster1
H17.9	10	318	27	8008	0.0304878	9.32681	4.74377	13.6194	8.39229e-12	Cluster1
H18.419	12	316	22	8013	0.0365854	13.8314	3.57778	8.3377	2.25434e-19	Cluster1
H18.50	12	316	52	7983	0.0365854	5.82984	3.20313	8.22378	6.20303e-09	Cluster1
H18.51	<10	322	14	8021	0.0182927	10.6757	14.1657	80.9587	5.37525e-08	Cluster1
H20.9	15	313	35	8000	0.0457317	10.9539	6.61858	46.2713	5.07319e-20	Cluster1
H21.549	<10	321	<10	8030	0.0213415	35.0218	5.50698	12.5862	2.8927e-19	Cluster1
H25.012	<10	322	<10	8032	0.0182927	49.8882	3.10175	7.383	2.64501e-07	Cluster1
H25.013	<10	321	<10	8028	0.0213415	25.0093	9.07715	14.4578	2.40315e-16	Cluster1
H25.019	48	280	123	7912	0.146341	11.0272	4.64624	33.4041	2.75517e-59	Cluster1
H25.049	12	316	38	7997	0.0365854	7.99167	4.64624	33.4041	3.16269e-12	Cluster1
H25.099	17	311	47	7988	0.0518293	9.29028	4.19432	17.9688	1.52071e-19	Cluster1
H25.10	157	171	537	7498	0.478659	12.8196	3.4406	11.3188	1.38088e-153	Cluster1
H25.11	30	298	37	7998	0.0914634	21.7613	3.63573	6.83888	1.14902e-64	Cluster1
H25.12	35	293	33	8002	0.106707	28.9658	20.2365	114.257	1.05152e-88	Cluster1
H25.13	74	254	85	7950	0.22561	27.2487	11.7402	66.0515	2.00358e-169	Cluster1
H25.89	19	309	61	7974	0.0579268	8.03788	5.96846	12.3075	6.07618e-19	Cluster1
H25.9	28	300	135	7900	0.0853659	5.46173	6.44927	54.201	7.91372e-18	Cluster1
H26.40	22	306	111	7924	0.0670732	5.13243	5.70197	37.2797	2.26232e-13	Cluster1
H26.491	12	316	<10	8026	0.0365854	33.865	3.08071	10.0095	2.89655e-33	Cluster1
H26.492	<10	321	10	8025	0.0213415	17.5	14.4117	76.11	2.9735e-13	Cluster1
H26.493	<10	322	<10	8033	0.0182927	74.8416	15.215	46.2245	9.11744e-08	Cluster1
H26.499	32	296	103	7932	0.097561	8.32537	4.80553	25.7999	1.08668e-31	Cluster1
H26.8	26	302	142	7893	0.0792683	4.78542	13.0682	71.0663	3.13228e-14	Cluster1
H26.9	204	124	1009	7026	0.621951	11.4558	7.14112	63.9503	2.54778e-137	Cluster1
H31.009	<10	322	12	8023	0.0182927	12.4581	7.79178	21.2474	5.63425e-09	Cluster1
H33.309	<10	322	12	8023	0.0182927	12.4581	3.88857	15.2877	5.63425e-09	Cluster1
H35.00	10	318	29	8006	0.0304878	8.68141	12.0864	31.8766	4.3938e-11	Cluster1
H35.039	14	314	57	7978	0.0426829	6.24047	7.39602	13.2156	4.73571e-11	Cluster1
H35.30	53	275	299	7736	0.161585	4.98642	11.317	56.96	1.87921e-27	Cluster1
H35.31	15	313	<10	8027	0.0457317	48.0851	8.93589	17.6916	1.90445e-48	Cluster1
H35.3130	11	317	10	8025	0.0335366	27.847	9.91993	63.8128	1.26769e-27	Cluster1
H35.3190	43	285	139	7896	0.131098	8.57069	6.87937	18.3928	1.95264e-42	Cluster1
H35.32	<10	322	<10	8027	0.0182927	18.6964	4.97567	14.3735	8.97251e-12	Cluster1
H35.3220	<10	321	12	8023	0.0213415	14.5797	7.169	21.302	9.83094e-12	Cluster1
H35.359	14	314	64	7971	0.0426829	5.55305	31.8603	163.335	9.43853e-10	Cluster1
H35.363	13	315	10	8025	0.0396341	33.119	13.0682	71.0663	1.01974e-35	Cluster1
H35.369	26	302	26	8009	0.0792683	26.5199	19.9229	96.5861	1.98863e-63	Cluster1
H35.371	<10	320	18	8017	0.0243902	11.1347	17.0308	111.371	5.48475e-11	Cluster1
H35.372	12	316	10	8025	0.0365854	30.4747	10.8506	73.8546	1.30219e-31	Cluster1
H35.373	<10	322	<10	8028	0.0182927	21.37	6.06237	11.2031	9.65943e-13	Cluster1
H35.379	24	304	49	7986	0.0731707	12.8668	20.8091	68.8254	7.71429e-36	Cluster1
H35.81	11	317	36	7999	0.0335366	7.71022	4.60031	41.4249	6.88513e-11	Cluster1
H35.89	<10	323	<10	8032	0.0152439	41.4448	16.0678	57.7675	4.57459e-06	Cluster1
H40.003	30	298	41	7994	0.0914634	19.6284	18.6153	74.3515	1.82919e-60	Cluster1
H40.009	74	254	230	7805	0.22561	9.88651	7.99797	77.7377	1.11098e-76	Cluster1
H40.013	12	316	12	8023	0.0365854	25.3892	5.10763	25.0283	1.01523e-28	Cluster1
H40.019	54	274	124	7911	0.164634	12.5734	6.07597	26.2903	1.14936e-73	Cluster1
H40.033	<10	319	<10	8026	0.027439	25.1599	2.70157	12.8114	2.69737e-21	Cluster1
H40.039	24	304	56	7979	0.0731707	11.2486	4.1937	21.7041	4.70464e-32	Cluster1
H40.059	19	309	58	7977	0.0579268	8.45681	8.60256	14.5433	6.85458e-20	Cluster1
H40.10X0	20	308	42	7993	0.0609756	12.3578	4.60031	41.4249	3.70857e-29	Cluster1
H40.10X1	<10	324	<10	8035	0.0121951	227.665	8.0948	16.7515	2.3248e-06	Cluster1
H40.1112	<10	324	<10	8035	0.0121951	227.665	4.99556	36.9831	2.3248e-06	Cluster1
H40.1130	22	306	<10	8027	0.0670732	72.1381	18.2438	52.531	9.84971e-82	Cluster1
H40.1131	12	316	10	8025	0.0365854	30.4747	12.4001	23.5976	1.30219e-31	Cluster1
H40.1132	17	311	10	8025	0.0518293	43.8666	4.22168	36.5544	4.59671e-53	Cluster1
H40.1133	12	316	<10	8028	0.0365854	43.5515	9.11338	19.7499	4.30378e-37	Cluster1
H40.1134	<10	319	<10	8027	0.027439	28.3084	9.08527	98.5698	1.16012e-22	Cluster1
H40.1190	62	266	221	7814	0.189024	8.24121	15.1454	55.2275	1.46932e-55	Cluster1
H40.1193	<10	322	<10	8032	0.0182927	49.8882	12.8771	23.9954	2.64501e-07	Cluster1
H40.11X0	27	301	19	8016	0.0823171	37.8444	11.0552	110.945	6.32353e-79	Cluster1
H40.11X1	<10	323	<10	8026	0.0152439	13.8046	23.9779	56.2779	5.20548e-08	Cluster1
H40.11X2	21	307	18	8017	0.0640244	30.4663	20.4946	127.578	1.90799e-55	Cluster1
H40.11X3	20	308	14	8021	0.0609756	37.2032	25.8864	58.7969	3.394e-58	Cluster1
H40.11X4	<10	322	<10	8029	0.0182927	24.9348	13.1646	32.6936	7.17921e-14	Cluster1
H40.1290	<10	319	20	8015	0.027439	11.3064	27.797	213.101	1.72152e-12	Cluster1
H40.1492	<10	323	<10	8032	0.0152439	41.4448	8.96819	33.973	4.57459e-06	Cluster1
H40.219	11	317	22	8013	0.0335366	12.6388	7.28528	45.6489	1.32122e-16	Cluster1
H40.2290	<10	320	34	8001	0.0243902	5.88309	17.8303	29.1164	3.10091e-06	Cluster1
H40.89	<10	320	21	8014	0.0243902	9.54048	5.37412	9.11452	1.08015e-09	Cluster1
H40.9	99	229	299	7736	0.301829	11.1852	7.70995	33.2924	1.28037e-106	Cluster1
H43.20	<10	323	<10	8026	0.0152439	13.8046	6.289	68.2298	5.20548e-08	Cluster1
H43.399	46	282	111	7924	0.140244	11.6448	10.3333	79.5537	6.14211e-60	Cluster1
H43.811	<10	322	11	8024	0.0182927	13.5923	3.90049	32.6898	1.49501e-09	Cluster1
H43.813	31	297	27	8008	0.0945122	30.9575	5.7747	16.5615	8.18419e-82	Cluster1
H43.819	68	260	121	7914	0.207317	17.1059	3.6246	29.5519	8.21448e-115	Cluster1
H50.10	<10	323	10	8025	0.0152439	12.4226	13.4389	23.557	1.91253e-07	Cluster1
H52.00	42	286	87	7948	0.128049	13.416	7.70196	15.5277	2.68953e-62	Cluster1
H52.01	<10	322	<10	8030	0.0182927	29.9255	2.76043	9.27638	3.33065e-15	Cluster1
H52.02	<10	319	<10	8032	0.027439	75.5361	12.7322	75.2101	3.91078e-11	Cluster1
H52.03	20	308	18	8017	0.0609756	28.9214	5.71246	10.3157	2.04483e-51	Cluster1
H52.10	74	254	131	7904	0.22561	17.5782	10.5031	24.7295	1.10866e-125	Cluster1
H52.11	<10	321	<10	8030	0.0213415	35.0218	3.38508	26.9553	2.8927e-19	Cluster1
H52.13	52	276	41	7994	0.158537	36.7345	4.49905	12.4917	1.01817e-145	Cluster1
H52.201	14	314	<10	8028	0.0426829	51.1338	11.3627	42.232	3.46302e-46	Cluster1
H52.202	10	318	<10	8033	0.0304878	126.305	4.62699	12.8887	4.63705e-13	Cluster1
H52.203	58	270	44	7991	0.176829	39.0133	4.99556	36.9831	5.79453e-166	Cluster1
H52.209	35	293	46	7989	0.106707	20.746	6.289	68.2298	1.44807e-72	Cluster1
H52.223	15	313	<10	8030	0.0457317	76.9649	6.289	68.2298	2.3378e-56	Cluster1
H52.229	15	313	22	8013	0.0457317	17.455	7.22997	11.7054	1.64817e-28	Cluster1
H52.31	<10	320	11	8024	0.0243902	18.2364	13.3777	30.9702	1.32625e-15	Cluster1
H52.4	155	173	304	7731	0.472561	22.7849	9.18666	24.2506	7.48997e-250	Cluster1
H52.6	88	240	400	7635	0.268293	6.99875	10.868	19.5427	1.20694e-60	Cluster1
H52.7	12	316	19	8016	0.0365854	16.0213	3.43912	15.4293	1.52887e-21	Cluster1
H53.10	<10	323	<10	8029	0.0152439	20.7147	5.86267	15.034	2.55545e-10	Cluster1
H53.129	<10	320	<10	8028	0.0243902	28.6714	4.18505	19.5249	3.52825e-20	Cluster1
H53.149	<10	323	11	8024	0.0152439	11.2919	6.06491	14.5903	5.97501e-07	Cluster1
H53.2	20	308	53	7982	0.0609756	9.77947	9.98131	47.4244	7.12227e-24	Cluster1
H53.40	<10	323	12	8023	0.0152439	10.3496	4.07602	27.9612	1.63316e-06	Cluster1
H53.8	95	233	180	7855	0.289634	17.7927	5.61562	16.5003	4.28153e-154	Cluster1
H53.9	49	279	127	7908	0.14939	10.9359	7.65094	12.323	6.53147e-60	Cluster1
H54.3	13	315	65	7970	0.0396341	5.06032	8.72038	71.7248	3.15524e-08	Cluster1
H54.61	11	317	<10	8026	0.0335366	30.945	10.0631	18.7829	3.85961e-29	Cluster1
H54.7	67	261	260	7775	0.204268	7.67647	8.57188	33.7739	7.41837e-55	Cluster1
H57.10	36	292	61	7974	0.109756	16.1163	11.0552	110.945	1.97532e-62	Cluster1
H57.8	<10	323	13	8022	0.0152439	9.55227	12.772	43.7971	3.99309e-06	Cluster1
H57.89	20	308	69	7966	0.0609756	7.49671	5.21212	14.0261	1.51013e-18	Cluster1
H57.9	17	311	20	8015	0.0518293	21.9059	11.317	56.96	2.31641e-37	Cluster1
H60.399	20	308	67	7968	0.0609756	7.72243	5.5534	12.868	4.18991e-19	Cluster1
H60.90	<10	322	11	8024	0.0182927	13.5923	8.16693	12.9134	1.49501e-09	Cluster1
H60.91	<10	323	<10	8029	0.0152439	20.7147	9.13654	56.1063	2.55545e-10	Cluster1
H60.92	<10	323	<10	8029	0.0152439	20.7147	11.0217	50.7245	2.55545e-10	Cluster1
H60.93	<10	324	<10	8035	0.0121951	227.665	13.5403	24.6416	2.3248e-06	Cluster1
H61.20	124	204	498	7537	0.378049	9.19943	13.3569	106.713	1.84582e-100	Cluster1
H61.21	41	287	56	7979	0.125	20.3546	22.7762	156.292	4.77513e-83	Cluster1
H61.22	27	301	48	7987	0.0823171	14.9259	7.24736	17.8174	5.27215e-45	Cluster1
H61.23	80	248	174	7861	0.243902	14.5736	13.1385	57.3785	2.51472e-115	Cluster1
H66.009	<10	319	31	8004	0.027439	7.28446	5.44475	10.7621	1.52129e-08	Cluster1
H66.90	25	303	70	7965	0.0762195	9.38826	7.86524	51.175	2.37951e-28	Cluster1
H69.80	<10	319	25	8010	0.027439	9.0395	5.60428	56.2385	2.23413e-10	Cluster1
H72.92	<10	323	<10	8032	0.0152439	41.4448	3.51217	19.7184	4.57459e-06	Cluster1
H81.10	29	299	82	7953	0.0884146	9.40684	3.84311	7.82521	1.40348e-32	Cluster1
H81.399	12	316	14	8021	0.0365854	21.7568	3.86552	19.62	2.83683e-26	Cluster1
H81.4	<10	322	14	8021	0.0182927	10.6757	4.89609	20.1114	5.37525e-08	Cluster1
H81.90	19	309	51	7984	0.0579268	9.62599	2.80437	10.5228	2.01048e-22	Cluster1
H90.3	131	197	515	7520	0.39939	9.70992	2.32057	7.06309	4.38318e-109	Cluster1
H90.41	<10	321	<10	8028	0.0213415	25.0093	10.1525	27.8368	2.40315e-16	Cluster1
H90.42	<10	319	<10	8033	0.027439	113.318	9.44524	18.0963	1.01247e-11	Cluster1
H90.5	68	260	150	7885	0.207317	13.7482	3.31105	7.28996	1.83139e-96	Cluster1
H90.6	14	314	21	8014	0.0426829	17.0149	4.17047	9.10706	3.60715e-26	Cluster1
H90.72	<10	321	<10	8030	0.0213415	35.0218	7.13399	11.683	2.8927e-19	Cluster1
H90.8	20	308	22	8013	0.0609756	23.6511	11.163	25.0955	6.25159e-46	Cluster1
H91.10	22	306	67	7968	0.0670732	8.55019	11.5395	96.9871	4.74569e-23	Cluster1
H91.13	12	316	12	8023	0.0365854	25.3892	10.429	61.065	1.01523e-28	Cluster1
H91.8X9	31	297	98	7937	0.0945122	8.45348	4.99556	36.9831	2.93747e-31	Cluster1
H91.90	170	158	762	7273	0.518293	10.2695	7.21545	28.6437	3.41921e-125	Cluster1
H91.91	<10	319	10	8025	0.027439	22.6411	5.60471	25.6953	4.50285e-20	Cluster1
H91.92	13	315	14	8021	0.0396341	23.6447	3.20235	6.95854	6.53552e-30	Cluster1
H91.93	82	246	144	7891	0.25	18.2662	7.09581	35.0061	1.7125e-140	Cluster1
H92.01	<10	319	<10	8029	0.027439	37.7539	3.59895	6.76695	6.09598e-26	Cluster1
H92.02	14	314	<10	8029	0.0426829	59.6635	4.69379	22.497	1.08464e-48	Cluster1
H92.09	29	299	68	7967	0.0884146	11.3635	2.83324	5.49462	1.34578e-38	Cluster1
H93.13	15	313	14	8021	0.0457317	27.4566	2.59308	5.41241	1.53772e-37	Cluster1
H93.19	48	280	176	7859	0.146341	7.65487	8.14587	15.4927	1.41001e-41	Cluster1
H93.8X9	<10	320	10	8025	0.0243902	20.0625	3.9134	6.13489	1.47741e-16	Cluster1
H93.90	<10	323	<10	8028	0.0152439	17.7532	6.11899	28.7656	2.01767e-09	Cluster1
I05.0	<10	321	21	8014	0.0213415	8.32191	8.29554	27.0937	1.38132e-07	Cluster1
I05.9	41	287	204	7831	0.125	5.48389	2.32103	4.32465	5.78196e-25	Cluster1
I06.0	<10	320	23	8012	0.0243902	8.7087	3.72527	15.6083	5.70682e-09	Cluster1
I07.1	11	317	28	8007	0.0335366	9.92305	5.58828	14.8353	1.19823e-13	Cluster1
I07.9	11	317	51	7984	0.0335366	5.4323	7.14112	63.9503	1.16888e-07	Cluster1
I08.0	15	313	94	7941	0.0457317	4.0485	2.75281	6.07368	3.80549e-07	Cluster1
I10	312	16	4315	3720	0.95122	16.8111	3.36147	7.59126	3.9504e-49	Cluster1
I11.0	61	267	138	7897	0.185976	13.0738	5.60985	15.2374	1.74532e-84	Cluster1
I11.9	32	296	173	7862	0.097561	4.91298	9.51835	48.1708	1.2729e-17	Cluster1
I12.0	34	294	148	7887	0.103659	6.16285	6.02355	18.4615	2.49307e-24	Cluster1
I12.9	114	214	443	7592	0.347561	9.12943	7.28528	45.6489	2.97519e-95	Cluster1
I13.0	41	287	68	7967	0.125	16.7374	3.26614	10.2513	2.25675e-72	Cluster1
I13.10	<10	320	<10	8029	0.0243902	33.4542	4.63147	20.2599	9.89599e-22	Cluster1
I13.2	10	318	10	8025	0.0304878	25.2358	2.91057	11.7366	9.04115e-24	Cluster1
I15.0	<10	322	11	8024	0.0182927	13.5923	4.47598	19.4347	1.49501e-09	Cluster1
I15.8	<10	322	<10	8033	0.0182927	74.8416	6.92058	17.48	9.11744e-08	Cluster1
I15.9	<10	320	<10	8031	0.0243902	50.1938	8.54561	58.1635	2.22153e-09	Cluster1
I16.0	13	315	23	8012	0.0396341	14.3763	4.14229	8.77001	1.42072e-21	Cluster1
I16.1	10	318	21	8014	0.0304878	12.0006	5.46049	15.1387	1.6029e-14	Cluster1
I20.0	33	295	186	7849	0.10061	4.72056	4.22168	36.5544	3.32292e-17	Cluster1
I20.8	10	318	16	8019	0.0304878	15.7606	10.1966	26.9331	9.4157e-18	Cluster1
I20.9	53	275	302	7733	0.161585	4.93497	3.26736	6.0612	4.34384e-27	Cluster1
I21.3	<10	319	22	8013	0.027439	10.276	6.289	68.2298	1.45737e-11	Cluster1
I21.4	46	282	319	7716	0.140244	3.94557	2.42626	7.70714	8.08607e-18	Cluster1
I21.9	36	292	256	7779	0.109756	3.74631	3.75341	12.4824	1.58806e-13	Cluster1
I24.8	60	268	157	7878	0.182927	11.234	2.97212	7.93812	5.78431e-73	Cluster1
I25.10	157	171	1268	6767	0.478659	4.89982	5.30991	17.1087	2.3943e-51	Cluster1
I25.110	<10	321	<10	8031	0.0213415	43.7827	6.1262	41.304	3.86225e-08	Cluster1
I25.118	10	318	19	8016	0.0304878	13.2671	2.91899	6.92213	1.11371e-15	Cluster1
I25.119	18	310	31	8004	0.054878	14.9919	2.60994	9.71218	1.3479e-30	Cluster1
I25.2	52	276	451	7584	0.158537	3.16823	4.03293	10.1371	5.16259e-14	Cluster1
I25.5	10	318	33	8002	0.0304878	7.62531	6.74744	21.8627	7.55065e-10	Cluster1
I25.810	23	305	66	7969	0.070122	9.10517	5.60428	56.2385	1.7005e-25	Cluster1
I25.84	<10	322	<10	8028	0.0182927	21.37	2.99401	13.1255	9.65943e-13	Cluster1
I25.9	31	297	200	7835	0.0945122	4.08897	10.1588	52.9828	1.71329e-13	Cluster1
I26.99	30	298	157	7878	0.0914634	5.05151	8.09849	22.2306	3.03762e-17	Cluster1
I27.0	22	306	62	7973	0.0670732	9.24552	5.10763	25.0283	8.26922e-25	Cluster1
I27.2	11	317	13	8022	0.0335366	21.4128	6.31041	11.3706	7.82171e-24	Cluster1
I27.20	18	310	44	7991	0.054878	10.5453	3.95423	8.42902	4.37436e-23	Cluster1
I27.82	<10	320	11	8024	0.0243902	18.2364	7.74305	13.5798	1.32625e-15	Cluster1
I27.89	15	313	66	7969	0.0457317	5.78638	11.3377	28.1494	7.37431e-11	Cluster1
I31.3	10	318	26	8009	0.0304878	9.68674	9.55429	25.4018	3.42088e-12	Cluster1
I31.9	10	318	43	7992	0.0304878	5.84467	10.3041	20.6935	1.37825e-07	Cluster1
I33.0	10	318	27	8008	0.0304878	9.32681	10.9429	22.2647	8.39229e-12	Cluster1
I34.0	27	301	65	7970	0.0823171	10.9987	3.71994	18.7195	4.15129e-35	Cluster1
I34.8	<10	320	<10	8026	0.0243902	22.2944	3.0015	4.71987	1.27118e-17	Cluster1
I35.0	37	291	166	7869	0.112805	6.02726	4.31059	8.63405	1.52925e-25	Cluster1
I35.1	21	307	60	7975	0.0640244	9.09202	4.89228	12.0764	2.19255e-23	Cluster1
I35.2	<10	323	10	8025	0.0152439	12.4226	6.31377	17.0369	1.91253e-07	Cluster1
I35.8	28	300	45	7990	0.0853659	16.5719	3.08771	7.74788	2.45276e-50	Cluster1
I35.9	55	273	348	7687	0.167683	4.45018	3.96683	7.96772	2.49367e-24	Cluster1
I36.1	<10	323	<10	8029	0.0152439	20.7147	6.61122	10.4892	2.55545e-10	Cluster1
I36.9	14	314	82	7953	0.0426829	4.3243	7.76655	12.5035	2.63376e-07	Cluster1
I38	14	314	52	7983	0.0426829	6.84481	5.6653	13.3346	3.7457e-12	Cluster1
I42.8	20	308	106	7929	0.0609756	4.85727	4.21835	9.54959	1.67204e-11	Cluster1
I42.9	16	312	43	7992	0.0487805	9.53131	4.68049	12.4398	7.00845e-19	Cluster1
I43	<10	321	11	8024	0.0213415	15.9071	12.3543	25.0215	1.88426e-12	Cluster1
I44.0	26	302	151	7884	0.0792683	4.49507	10.4097	36.0857	3.78329e-13	Cluster1
I44.1	11	317	55	7980	0.0335366	5.0347	8.71581	16.8372	4.73883e-07	Cluster1
I44.2	24	304	98	7937	0.0731707	6.39393	3.95198	10.8213	1.45649e-18	Cluster1
I44.30	17	311	36	7999	0.0518293	12.1457	5.10763	25.0283	1.35133e-24	Cluster1
I44.4	<10	323	<10	8028	0.0152439	17.7532	4.69003	16.1132	2.01767e-09	Cluster1
I45.2	<10	319	36	7999	0.027439	6.26881	3.05226	4.86827	2.14748e-07	Cluster1
I45.5	11	317	12	8023	0.0335366	23.2001	7.15534	11.8944	5.49424e-25	Cluster1
I45.81	24	304	47	7988	0.0731707	13.4177	2.9702	11.2245	4.64829e-37	Cluster1
I45.9	<10	319	20	8015	0.027439	11.3064	6.28191	12.0292	1.72152e-12	Cluster1
I47.1	69	259	245	7790	0.210366	8.47073	2.51548	8.01515	3.06089e-62	Cluster1
I47.2	36	292	168	7867	0.109756	5.77324	9.13654	56.1063	1.0017e-23	Cluster1
I48.0	81	247	249	7786	0.246951	10.2542	2.32256	5.96503	4.33873e-85	Cluster1
I48.1	33	295	50	7985	0.10061	17.8647	2.12519	6.01451	5.07244e-62	Cluster1
I48.19	27	301	46	7989	0.0823171	15.5787	3.35054	8.63203	1.78553e-46	Cluster1
I48.2	54	274	107	7928	0.164634	14.6024	4.22168	36.5544	2.28426e-83	Cluster1
I48.20	53	275	98	7937	0.161585	15.6089	5.37295	11.7055	1.94965e-86	Cluster1
I48.21	<10	320	24	8011	0.0243902	8.34479	5.87923	46.966	1.21257e-08	Cluster1
I48.91	141	187	1341	6694	0.429878	3.76387	6.3491	37.4841	5.57269e-34	Cluster1
I48.92	44	284	199	7836	0.134146	6.10064	3.85146	6.40434	4.55505e-30	Cluster1
I49.1	26	302	89	7946	0.0792683	7.68644	7.16132	86.3044	3.21255e-24	Cluster1
I49.3	23	305	58	7977	0.070122	10.3715	12.3693	80.4872	1.06917e-28	Cluster1
I49.49	23	305	122	7913	0.070122	4.89113	5.37868	24.3902	3.98935e-13	Cluster1
I49.5	43	285	210	7825	0.131098	5.62197	8.39306	17.3012	8.7374e-27	Cluster1
I49.8	147	181	714	7321	0.448171	8.32743	5.15529	10.0911	5.79688e-97	Cluster1
I49.9	132	196	514	7521	0.402439	9.8544	3.63018	8.73426	3.9333e-111	Cluster1
I50.20	30	298	92	7943	0.0914634	8.69164	2.40782	6.49723	3.58251e-31	Cluster1
I50.22	31	297	130	7905	0.0945122	6.34693	3.17636	9.58237	3.57997e-23	Cluster1
I50.23	22	306	75	7960	0.0670732	7.6305	1.9369	3.78696	1.27938e-20	Cluster1
I50.30	56	272	93	7942	0.170732	17.5819	10.1102	22.1982	3.04181e-99	Cluster1
I50.31	18	310	24	8011	0.054878	19.3815	2.55366	4.84793	1.38941e-36	Cluster1
I50.32	58	270	140	7895	0.176829	12.114	2.6647	5.80235	7.9503e-76	Cluster1
I50.33	20	308	79	7956	0.0609756	6.53954	5.28917	18.5556	4.15413e-16	Cluster1
I50.42	<10	319	20	8015	0.027439	11.3064	6.60665	29.2707	1.72152e-12	Cluster1
I50.43	14	314	41	7994	0.0426829	8.69318	6.289	68.2298	2.67733e-15	Cluster1
I50.9	121	207	1058	6977	0.368902	3.85477	7.06719	29.7168	2.77212e-33	Cluster1
I51.7	104	224	385	7650	0.317073	9.22542	5.05317	47.7417	4.00567e-91	Cluster1
I51.89	11	317	48	7987	0.0335366	5.77399	9.36065	32.7685	3.59775e-08	Cluster1
I51.9	55	273	182	7853	0.167683	8.69289	9.36065	32.7685	3.78811e-53	Cluster1
I60.9	14	314	79	7956	0.0426829	4.4902	9.42556	43.7368	1.20616e-07	Cluster1
I61.5	<10	319	10	8025	0.027439	22.6411	7.88594	60.7099	4.50285e-20	Cluster1
I61.9	21	307	145	7890	0.0640244	3.72212	8.11177	28.5191	1.60655e-08	Cluster1
I62.00	17	311	121	7914	0.0518293	3.57519	3.46251	7.32505	9.44872e-07	Cluster1
I63.40	22	306	106	7929	0.0670732	5.37791	5.53515	9.60767	3.97368e-14	Cluster1
I63.412	<10	323	10	8025	0.0152439	12.4226	4.58075	16.467	1.91253e-07	Cluster1
I63.50	36	292	123	7912	0.109756	7.9305	4.80947	10.6113	1.50716e-33	Cluster1
I63.511	<10	322	<10	8026	0.0182927	16.617	25.8091	152.273	6.19538e-11	Cluster1
I63.512	<10	320	13	8022	0.0243902	15.4269	4.63408	10.4355	5.7061e-14	Cluster1
I63.9	93	235	593	7442	0.283537	4.9665	3.13022	15.2174	2.49358e-41	Cluster1
I65.02	<10	323	<10	8030	0.0152439	24.8607	3.59545	7.48147	2.1453e-11	Cluster1
I65.03	10	318	<10	8027	0.0304878	31.5527	3.66938	9.15066	1.14148e-26	Cluster1
I65.22	10	318	22	8013	0.0304878	11.4537	4.47181	16.0103	5.36287e-14	Cluster1
I65.23	47	281	110	7925	0.143293	12.0503	5.10763	25.0283	6.26249e-63	Cluster1
I65.29	49	279	191	7844	0.14939	7.21267	3.63032	24.0241	1.02711e-39	Cluster1
I65.8	26	302	121	7914	0.0792683	5.63089	5.40156	41.3963	2.68162e-17	Cluster1
I66.9	19	309	123	7912	0.0579268	3.95527	5.12655	10.2299	1.71985e-08	Cluster1
I67.1	16	312	74	7961	0.0487805	5.51698	3.03531	9.84654	6.3513e-11	Cluster1
I67.2	43	285	424	7611	0.131098	2.70832	3.80485	9.90738	2.97286e-09	Cluster1
I67.82	42	286	78	7957	0.128049	14.9809	2.85817	13.6772	5.04353e-68	Cluster1
I67.89	49	279	382	7653	0.14939	3.51852	5.85057	27.1453	8.25465e-16	Cluster1
I67.9	32	296	215	7820	0.097561	3.93212	6.70165	26.0897	3.93652e-13	Cluster1
I68.0	14	314	36	7999	0.0426829	9.90676	7.45679	18.7058	3.40583e-17	Cluster1
I69.30	11	317	20	8015	0.0335366	13.9062	5.23498	21.8254	7.56612e-18	Cluster1
I69.311	<10	323	<10	8029	0.0152439	20.7147	3.7028	9.2407	2.55545e-10	Cluster1
I69.320	12	316	21	8014	0.0365854	14.4919	4.60031	41.4249	4.72237e-20	Cluster1
I69.322	<10	323	<10	8027	0.0152439	15.5321	8.92863	40.5699	1.16071e-08	Cluster1
I69.351	17	311	25	8010	0.0518293	17.5138	3.13839	11.2611	2.54078e-32	Cluster1
I69.354	17	311	25	8010	0.0518293	17.5138	3.88577	10.1373	2.54078e-32	Cluster1
I69.391	12	316	15	8020	0.0365854	20.3038	5.70197	37.2797	3.46555e-25	Cluster1
I69.392	<10	321	<10	8027	0.0213415	21.8805	5.22987	9.85518	3.5394e-15	Cluster1
I69.398	16	312	27	8008	0.0487805	15.2099	6.90475	17.7519	1.4384e-27	Cluster1
I69.90	36	292	192	7843	0.109756	5.03617	4.89198	23.6962	4.05165e-20	Cluster1
I70.0	79	249	335	7700	0.240854	7.29245	3.73443	6.77896	8.33358e-59	Cluster1
I70.1	13	315	38	7997	0.0396341	8.68513	4.74377	13.6194	3.02555e-14	Cluster1
I70.209	34	294	128	7907	0.103659	7.14387	6.26799	10.21	1.32444e-28	Cluster1
I70.213	17	311	<10	8028	0.0518293	62.6899	4.86898	11.458	2.48157e-60	Cluster1
I70.219	32	296	123	7912	0.097561	6.95408	3.38057	7.84848	2.47322e-26	Cluster1
I70.8	<10	320	29	8006	0.0243902	6.90172	4.1044	9.81044	2.83454e-07	Cluster1
I70.90	38	290	198	7837	0.115854	5.18645	5.62622	31.7563	7.42069e-22	Cluster1
I71.4	24	304	108	7927	0.0731707	5.79459	6.91291	16.4006	1.21917e-16	Cluster1
I71.9	13	315	39	7996	0.0396341	8.46138	6.1882	13.2473	6.57124e-14	Cluster1
I72.3	<10	319	20	8015	0.027439	11.3064	4.64624	33.4041	1.72152e-12	Cluster1
I72.4	<10	322	16	8019	0.0182927	9.3389	10.7457	17.1215	3.40202e-07	Cluster1
I73.89	<10	322	10	8025	0.0182927	14.9534	4.47598	19.4347	3.36126e-10	Cluster1
I73.9	46	282	177	7858	0.140244	7.24182	3.58491	17.8973	8.44314e-38	Cluster1
I74.9	14	314	65	7970	0.0426829	5.46693	5.22371	13.2176	1.38421e-09	Cluster1
I77.1	22	306	93	7942	0.0670732	6.13971	4.64624	33.4041	2.06647e-16	Cluster1
I77.4	<10	320	<10	8031	0.0243902	50.1938	6.44927	54.201	2.22153e-09	Cluster1
I77.810	<10	320	32	8003	0.0243902	6.25234	4.17261	13.4892	1.28106e-06	Cluster1
I77.89	10	318	20	8015	0.0304878	12.6022	13.0866	33.9508	4.41815e-15	Cluster1
I77.9	13	315	25	8010	0.0396341	13.2229	5.48271	8.61189	2.92952e-20	Cluster1
I78.1	28	300	63	7972	0.0853659	11.8104	3.80313	7.13044	1.32102e-38	Cluster1
I82.402	11	317	26	8009	0.0335366	10.689	6.94448	37.624	1.58514e-14	Cluster1
I82.409	24	304	107	7928	0.0731707	5.84948	4.36588	13.6625	8.08027e-17	Cluster1
I82.509	<10	323	<10	8026	0.0152439	13.8046	7.94218	21.728	5.20548e-08	Cluster1
I82.90	12	316	16	8019	0.0365854	19.0324	6.04073	12.7873	3.53893e-24	Cluster1
I83.10	12	316	51	7984	0.0365854	5.9449	8.05867	13.3314	4.04537e-09	Cluster1
I83.90	22	306	91	7944	0.0670732	6.27623	7.33374	15.9566	8.23329e-17	Cluster1
I87.1	<10	321	12	8023	0.0213415	14.5797	4.08319	14.4092	9.83094e-12	Cluster1
I87.2	56	272	224	7811	0.170732	7.17923	11.5395	96.9871	3.58099e-44	Cluster1
I87.8	26	302	62	7973	0.0792683	11.0712	5.64968	11.6017	4.37136e-34	Cluster1
I89.0	<10	319	21	8014	0.027439	10.7667	4.02798	23.4195	5.19156e-12	Cluster1
I95.1	61	267	349	7686	0.185976	5.03145	13.2453	25.3818	4.70767e-31	Cluster1
I95.89	19	309	61	7974	0.0579268	8.03788	4.19432	17.9688	6.07618e-19	Cluster1
I95.9	115	213	508	7527	0.35061	7.99975	3.23582	17.8332	3.48935e-83	Cluster1
I99.8	29	299	103	7932	0.0884146	7.46917	2.62951	12.4179	5.58876e-26	Cluster1
I99.9	28	300	143	7892	0.0853659	5.15096	3.8403	25.8459	1.26904e-16	Cluster1
J00	27	301	112	7923	0.0823171	6.34554	6.44927	54.201	1.78731e-20	Cluster1
J01.00	<10	320	15	8020	0.0243902	13.3667	8.92863	40.5699	1.27504e-12	Cluster1
J01.90	31	297	78	7957	0.0945122	10.6478	5.40156	41.3963	8.80204e-39	Cluster1
J02.9	39	289	118	7917	0.118902	9.0541	6.2196	12.3262	4.39642e-41	Cluster1
J04.0	<10	322	12	8023	0.0182927	12.4581	5.96583	34.3882	5.63425e-09	Cluster1
J06.9	165	163	558	7477	0.503049	13.5641	3.69451	11.7587	5.65804e-164	Cluster1
J10.1	10	318	27	8008	0.0304878	9.32681	8.54561	58.1635	8.39229e-12	Cluster1
J11.00	<10	320	25	8010	0.0243902	8.01	2.43907	6.28209	2.46044e-08	Cluster1
J11.1	25	303	79	7956	0.0762195	8.30931	5.1379	14.4988	3.04686e-25	Cluster1
J12.9	<10	322	12	8023	0.0182927	12.4581	17.7136	66.3522	5.63425e-09	Cluster1
J15.212	<10	322	<10	8027	0.0182927	18.6964	4.58465	9.67952	8.97251e-12	Cluster1
J15.9	15	313	51	7984	0.0457317	7.50235	2.92328	4.97723	3.37449e-14	Cluster1
J18.1	32	296	41	7994	0.097561	21.0784	11.6874	42.011	2.26458e-67	Cluster1
J18.9	172	156	1111	6924	0.52439	6.87143	7.14112	63.9503	5.18616e-80	Cluster1
J20.9	54	274	293	7742	0.164634	5.20749	15.466	93.8724	1.89219e-29	Cluster1
J30.0	<10	319	14	8021	0.027439	16.1641	20.8541	146.25	3.01744e-16	Cluster1
J30.1	16	312	53	7982	0.0487805	7.72327	7.05119	17.273	1.62301e-15	Cluster1
J30.2	24	304	48	7987	0.0731707	13.1365	3.91723	6.81107	1.93127e-36	Cluster1
J30.89	40	288	125	7910	0.121951	8.78889	2.64335	8.84471	8.07408e-41	Cluster1
J30.9	110	218	373	7662	0.335366	10.365	2.01857	3.69512	5.31352e-106	Cluster1
J31.0	39	289	99	7936	0.118902	10.8177	5.00828	31.1672	1.78424e-48	Cluster1
J32.0	13	315	43	7992	0.0396341	7.67043	3.44496	10.479	1.10411e-12	Cluster1
J32.1	<10	322	<10	8031	0.0182927	37.4115	6.30499	12.4287	6.39454e-07	Cluster1
J32.8	<10	320	<10	8029	0.0243902	33.4542	4.24275	10.7133	9.89599e-22	Cluster1
J32.9	43	285	147	7888	0.131098	8.09605	5.05317	47.7417	4.52178e-40	Cluster1
J34.2	<10	321	18	8017	0.0213415	9.71253	3.90049	32.6898	1.23205e-08	Cluster1
J34.89	68	260	113	7922	0.207317	18.3355	4.34252	30.4458	6.45433e-121	Cluster1
J34.9	10	318	29	8006	0.0304878	8.68141	6.67511	10.7709	4.3938e-11	Cluster1
J38.02	<10	321	23	8012	0.0213415	7.59637	5.88601	30.0827	5.28135e-07	Cluster1
J38.3	<10	320	35	8000	0.0243902	5.71429	3.71994	18.7195	4.67529e-06	Cluster1
J38.4	<10	322	15	8020	0.0182927	9.96273	7.37457	31.405	1.41311e-07	Cluster1
J38.7	<10	322	<10	8027	0.0182927	18.6964	6.74068	14.1573	8.97251e-12	Cluster1
J39.2	12	316	16	8019	0.0365854	19.0324	8.46629	28.8608	3.53893e-24	Cluster1
J39.8	<10	322	10	8025	0.0182927	14.9534	5.40156	41.3963	3.36126e-10	Cluster1
J40	49	279	158	7877	0.14939	8.7558	4.1937	21.7041	1.53794e-48	Cluster1
J41.1	<10	320	14	8021	0.0243902	14.3232	5.05317	47.7417	2.89507e-13	Cluster1
J42	15	313	58	7977	0.0457317	6.59111	4.09956	16.2652	1.82644e-12	Cluster1
J43.2	<10	320	<10	8026	0.0243902	22.2944	6.41784	17.3582	1.27118e-17	Cluster1
J43.8	21	307	138	7897	0.0640244	3.91439	4.89198	23.6962	4.01474e-09	Cluster1
J43.9	20	308	60	7975	0.0609756	8.63095	4.22168	36.5544	2.81561e-21	Cluster1
J44.0	21	307	16	8019	0.0640244	34.2832	13.5686	22.8585	8.447e-59	Cluster1
J44.1	38	290	155	7880	0.115854	6.66162	4.06447	7.60387	2.94127e-29	Cluster1
J44.9	79	249	617	7418	0.240854	3.81443	4.45373	7.87424	1.59238e-25	Cluster1
J45.20	18	310	21	8014	0.054878	22.1585	3.44207	22.4391	8.23495e-40	Cluster1
J45.21	<10	322	<10	8028	0.0182927	21.37	6.58195	19.8431	9.65943e-13	Cluster1
J45.30	12	316	<10	8027	0.0365854	38.1028	3.36816	12.9478	4.40187e-35	Cluster1
J45.40	13	315	<10	8029	0.0396341	55.2259	3.58491	17.8973	5.66318e-44	Cluster1
J45.41	<10	322	<10	8031	0.0182927	37.4115	5.87923	46.966	6.39454e-07	Cluster1
J45.901	29	299	70	7965	0.0884146	11.0361	2.36972	7.22421	1.24271e-37	Cluster1
J45.909	74	254	429	7606	0.22561	5.16532	6.4241	22.3608	3.53596e-37	Cluster1
J47.9	13	315	68	7967	0.0396341	4.83525	4.0239	12.9455	8.20863e-08	Cluster1
J69.0	55	273	552	7483	0.167683	2.73109	4.98824	19.2722	2.6626e-11	Cluster1
J80	<10	321	14	8021	0.0213415	12.4938	3.95344	12.6896	1.66869e-10	Cluster1
J81.0	16	312	68	7967	0.0487805	6.0083	10.429	61.065	5.38312e-12	Cluster1
J81.1	50	278	160	7875	0.152439	8.85229	12.3693	80.4872	6.3242e-50	Cluster1
J84.10	24	304	93	7942	0.0731707	6.74194	4.33058	18.6734	1.1877e-19	Cluster1
J84.112	<10	323	<10	8027	0.0152439	15.5321	6.07283	16.6744	1.16071e-08	Cluster1
J84.89	<10	323	11	8024	0.0152439	11.2919	4.34252	30.4458	5.97501e-07	Cluster1
J84.9	<10	322	13	8022	0.0182927	11.4983	7.14112	63.9503	1.84671e-08	Cluster1
J90	125	203	544	7491	0.381098	8.4792	4.80553	25.7999	1.55194e-92	Cluster1
J93.83	<10	319	17	8018	0.027439	13.3067	3.94449	12.1845	3.76083e-14	Cluster1
J93.9	<10	320	24	8011	0.0243902	8.34479	4.4809	9.36139	1.21257e-08	Cluster1
J95.89	12	316	20	8015	0.0365854	15.2184	9.98063	15.9047	8.96706e-21	Cluster1
J96.01	42	286	119	7916	0.128049	9.76882	5.48953	18.5287	3.62251e-47	Cluster1
J96.02	17	311	28	8007	0.0518293	15.6315	3.52792	14.6444	7.74627e-30	Cluster1
J96.11	<10	322	10	8025	0.0182927	14.9534	4.51102	21.4119	3.36126e-10	Cluster1
J96.21	<10	320	21	8014	0.0243902	9.54048	5.96583	34.3882	1.08015e-09	Cluster1
J96.22	<10	323	<10	8027	0.0152439	15.5321	3.12965	10.6612	1.16071e-08	Cluster1
J96.90	11	317	34	8001	0.0335366	8.1658	3.36834	18.729	1.74247e-11	Cluster1
J96.91	23	305	57	7978	0.070122	10.5547	3.94938	9.56415	3.82991e-29	Cluster1
J96.92	<10	319	21	8014	0.027439	10.7667	6.90837	31.0241	5.19156e-12	Cluster1
J98.09	<10	323	10	8025	0.0152439	12.4226	4.33058	18.6734	1.91253e-07	Cluster1
J98.11	115	213	239	7796	0.35061	17.6113	8.9272	37.8468	2.34828e-174	Cluster1
J98.19	55	273	281	7754	0.167683	5.55929	10.1909	23.8825	2.06302e-32	Cluster1
J98.4	70	258	352	7683	0.213415	5.92197	9.67111	54.4084	2.79476e-42	Cluster1
J98.6	<10	322	17	8018	0.0182927	8.78845	10.8033	37.8698	7.58661e-07	Cluster1
J98.8	19	309	43	7992	0.0579268	11.4283	8.96819	33.973	4.98769e-26	Cluster1
K02.9	11	317	42	7993	0.0335366	6.6038	7.99601	14.0888	2.25911e-09	Cluster1
K04.7	<10	320	25	8010	0.0243902	8.01	10.3446	24.2988	2.46044e-08	Cluster1
K05.10	<10	322	<10	8026	0.0182927	16.617	3.14317	7.07036	6.19538e-11	Cluster1
K06.8	15	313	92	7943	0.0457317	4.13755	2.38407	8.30313	2.41241e-07	Cluster1
K08.89	15	313	32	8003	0.0457317	11.9853	6.13024	10.4482	1.46594e-21	Cluster1
K08.9	15	313	53	7982	0.0457317	7.21743	3.54446	15.9895	1.14992e-13	Cluster1
K11.1	<10	323	<10	8034	0.0152439	124.365	7.14112	63.9503	5.23252e-07	Cluster1
K11.20	12	316	31	8004	0.0365854	9.80482	7.17649	12.3739	1.08106e-14	Cluster1
K11.7	15	313	54	7981	0.0457317	7.08289	6.78502	41.1756	2.06581e-13	Cluster1
K11.8	10	318	10	8025	0.0304878	25.2358	7.38743	41.0288	9.04115e-24	Cluster1
K12.1	10	318	<10	8027	0.0304878	31.5527	4.1937	21.7041	1.14148e-26	Cluster1
K12.30	<10	319	<10	8034	0.027439	226.665	2.46701	6.66742	1.90636e-12	Cluster1
K13.0	10	318	28	8007	0.0304878	8.99259	6.73726	32.651	1.96299e-11	Cluster1
K13.70	22	306	57	7978	0.0670732	10.0628	6.70117	10.981	8.55733e-27	Cluster1
K13.79	<10	322	13	8022	0.0182927	11.4983	3.98128	10.1936	1.84671e-08	Cluster1
K14.6	<10	322	<10	8028	0.0182927	21.37	3.67358	8.04535	9.65943e-13	Cluster1
K14.8	<10	320	18	8017	0.0243902	11.1347	4.36588	13.6625	5.48475e-11	Cluster1
K20.9	16	312	59	7976	0.0487805	6.93264	2.84468	6.96771	6.1885e-14	Cluster1
K21.0	39	289	164	7871	0.118902	6.47669	10.9692	17.6005	5.22479e-29	Cluster1
K21.9	202	126	907	7128	0.615854	12.5991	7.69605	15.1278	8.38932e-152	Cluster1
K22.4	15	313	38	7997	0.0457317	10.0853	8.72038	71.7248	1.17105e-18	Cluster1
K22.70	10	318	35	8000	0.0304878	7.18778	13.0616	123.417	2.58316e-09	Cluster1
K22.8	<10	319	23	8012	0.027439	9.828	5.10171	9.19778	3.83391e-11	Cluster1
K22.9	<10	320	14	8021	0.0243902	14.3232	9.51835	48.1708	2.89507e-13	Cluster1
K25.9	13	315	57	7978	0.0396341	5.77633	4.02798	23.4195	1.62565e-09	Cluster1
K26.9	<10	321	22	8013	0.0213415	7.94265	2.78857	8.96936	2.76464e-07	Cluster1
K27.9	26	302	111	7924	0.0792683	6.14593	2.88863	8.95581	4.19556e-19	Cluster1
K29.40	11	317	19	8016	0.0335366	14.6399	6.12381	11.1839	1.56816e-18	Cluster1
K29.50	10	318	28	8007	0.0304878	8.99259	7.23589	18.3892	1.96299e-11	Cluster1
K29.60	13	315	18	8017	0.0396341	18.3811	4.60031	41.4249	1.32001e-25	Cluster1
K29.70	36	292	63	7972	0.109756	15.6008	5.8855	12.1233	6.29696e-61	Cluster1
K29.80	10	318	11	8024	0.0304878	22.9388	7.32977	21.869	1.579e-22	Cluster1
K29.90	18	310	23	8012	0.054878	20.2266	8.55235	25.5644	1.31763e-37	Cluster1
K30	15	313	22	8013	0.0457317	17.455	6.50212	13.014	1.64817e-28	Cluster1
K31.89	80	248	237	7798	0.243902	10.6139	9.97672	16.4419	4.12891e-87	Cluster1
K31.9	36	292	62	7973	0.109756	15.8544	6.79046	12.6904	1.13531e-61	Cluster1
K40.90	30	298	168	7867	0.0914634	4.71417	5.60428	56.2385	8.08886e-16	Cluster1
K43.9	12	316	68	7967	0.0365854	4.44918	4.06635	17.315	1.30142e-06	Cluster1
K44.9	88	240	352	7683	0.268293	8.00313	2.99971	16.2739	2.77006e-70	Cluster1
K46.9	<10	319	30	8005	0.027439	7.52821	3.31421	10.4185	8.24736e-09	Cluster1
K51.00	<10	322	<10	8028	0.0182927	21.37	4.72108	28.7946	9.65943e-13	Cluster1
K52.89	<10	323	<10	8032	0.0152439	41.4448	10.0325	31.0916	4.57459e-06	Cluster1
K52.9	86	242	292	7743	0.262195	9.42344	5.74078	11.7122	7.34818e-82	Cluster1
K55.069	<10	324	<10	8035	0.0121951	227.665	4.31979	11.9395	2.3248e-06	Cluster1
K55.1	<10	320	12	8023	0.0243902	16.7146	3.69817	14.42	9.55808e-15	Cluster1
K55.20	<10	319	13	8022	0.027439	17.4097	4.84565	18.6141	4.5054e-17	Cluster1
K55.9	<10	320	21	8014	0.0243902	9.54048	4.624	8.84017	1.08015e-09	Cluster1
K56.609	19	309	120	7915	0.0579268	4.05569	3.76274	11.5581	8.95747e-09	Cluster1
K57.10	10	318	17	8018	0.0304878	14.8317	4.22168	36.5544	5.20243e-17	Cluster1
K57.30	112	216	458	7577	0.341463	8.5782	4.58608	15.6991	2.42741e-88	Cluster1
K57.32	23	305	94	7941	0.070122	6.37053	5.40156	41.3963	8.65124e-18	Cluster1
K57.90	33	295	162	7873	0.10061	5.43647	10.1132	37.8708	1.74584e-20	Cluster1
K57.92	16	312	53	7982	0.0487805	7.72327	5.70197	37.2797	1.62301e-15	Cluster1
K58.9	24	304	140	7895	0.0731707	4.45207	6.24608	22.6605	4.08822e-12	Cluster1
K59.00	212	116	934	7101	0.646341	13.8947	2.84821	11.4517	6.70214e-164	Cluster1
K59.01	53	275	141	7894	0.161585	10.79	5.14436	13.5211	2.4719e-63	Cluster1
K59.03	<10	321	<10	8028	0.0213415	25.0093	4.60031	41.4249	2.40315e-16	Cluster1
K59.04	<10	320	<10	8030	0.0243902	40.15	2.93355	9.92121	1.60245e-23	Cluster1
K59.09	66	262	285	7750	0.20122	6.85014	3.44504	13.2872	7.46096e-48	Cluster1
K59.8	11	317	13	8022	0.0335366	21.4128	3.71994	18.7195	7.82171e-24	Cluster1
K60.2	<10	321	18	8017	0.0213415	9.71253	7.37457	31.405	1.23205e-08	Cluster1
K62.0	14	314	71	7964	0.0426829	5.00117	2.68684	7.30402	1.13268e-08	Cluster1
K62.1	15	313	75	7960	0.0457317	5.08626	5.07372	8.53423	2.10788e-09	Cluster1
K62.5	65	263	233	7802	0.198171	8.27576	3.32436	5.9205	5.84289e-58	Cluster1
K62.89	27	301	62	7973	0.0823171	11.5353	6.4241	22.3608	1.40998e-36	Cluster1
K62.9	<10	323	<10	8026	0.0152439	13.8046	4.02294	20.6102	5.20548e-08	Cluster1
K63.5	43	285	141	7894	0.131098	8.44698	2.51429	6.35177	7.97021e-42	Cluster1
K63.89	20	308	41	7994	0.0609756	12.6608	3.60978	14.0218	9.84797e-30	Cluster1
K63.9	21	307	37	7998	0.0640244	14.7863	8.91126	20.7318	3.75468e-35	Cluster1
K64.4	48	280	147	7888	0.146341	9.19883	7.99797	77.7377	4.71312e-50	Cluster1
K64.8	119	209	342	7693	0.362805	12.8077	4.79191	15.8082	1.25934e-135	Cluster1
K64.9	61	267	193	7842	0.185976	9.28299	5.23498	21.8254	8.31279e-62	Cluster1
K65.9	<10	323	<10	8028	0.0152439	17.7532	8.96819	33.973	2.01767e-09	Cluster1
K66.0	10	318	30	8005	0.0304878	8.39099	3.0718	6.39945	9.44228e-11	Cluster1
K72.00	<10	321	25	8010	0.0213415	6.98692	5.05987	20.9338	1.70529e-06	Cluster1
K74.60	15	313	65	7970	0.0457317	5.87614	10.1859	20.307	4.84179e-11	Cluster1
K75.9	<10	321	15	8020	0.0213415	11.6594	5.19479	11.9622	5.66637e-10	Cluster1
K76.0	21	307	31	8004	0.0640244	17.6614	3.52086	8.3195	5.96189e-40	Cluster1
K76.89	44	284	149	7886	0.134146	8.19983	4.18505	19.5249	2.05402e-41	Cluster1
K76.9	20	308	72	7963	0.0609756	7.18164	5.79091	12.5669	9.28714e-18	Cluster1
K80.00	11	317	38	7997	0.0335366	7.30259	5.60428	56.2385	2.42792e-10	Cluster1
K80.10	12	316	32	8003	0.0365854	9.49723	6.289	68.2298	2.7215e-14	Cluster1
K80.20	52	276	230	7805	0.158537	6.39351	10.6214	21.8267	1.63435e-36	Cluster1
K80.50	16	312	62	7973	0.0487805	6.59471	2.7473	8.47859	3.0838e-13	Cluster1
K80.70	<10	323	10	8025	0.0152439	12.4226	2.4553	7.80718	1.91253e-07	Cluster1
K81.0	14	314	42	7993	0.0426829	8.48514	3.90049	32.6898	5.82984e-15	Cluster1
K81.1	<10	322	10	8025	0.0182927	14.9534	3.27236	21.0479	3.36126e-10	Cluster1
K81.9	16	312	21	8014	0.0487805	19.5702	5.05317	47.7417	8.83665e-33	Cluster1
K82.4	<10	321	12	8023	0.0213415	14.5797	3.18977	13.0318	9.83094e-12	Cluster1
K82.8	14	314	30	8005	0.0426829	11.897	6.55602	15.6785	4.80745e-20	Cluster1
K83.09	10	318	44	7991	0.0304878	5.71112	9.62634	16.7382	2.08217e-07	Cluster1
K83.8	23	305	72	7963	0.070122	8.34012	11.4075	49.8163	1.87376e-23	Cluster1
K85.10	<10	323	<10	8026	0.0152439	13.8046	5.89918	18.0177	5.20548e-08	Cluster1
K85.90	13	315	61	7974	0.0396341	5.39485	6.80139	17.4497	7.78011e-09	Cluster1
K86.2	11	317	41	7994	0.0335366	6.76572	9.33965	17.6263	1.33658e-09	Cluster1
K86.3	<10	320	24	8011	0.0243902	8.34479	6.90837	31.0241	1.21257e-08	Cluster1
K86.89	12	316	20	8015	0.0365854	15.2184	2.23228	7.35729	8.96706e-21	Cluster1
K92.0	19	309	110	7925	0.0579268	4.42998	6.07597	26.2903	8.06158e-10	Cluster1
K92.1	91	237	443	7592	0.277439	6.5803	10.8108	46.1889	8.40785e-58	Cluster1
K92.2	65	263	424	7611	0.198171	4.43643	9.44582	26.1021	1.42228e-27	Cluster1
L01.00	15	313	32	8003	0.0457317	11.9853	5.03452	8.51964	1.46594e-21	Cluster1
L02.01	<10	320	22	8013	0.0243902	9.10568	3.16466	8.71278	2.55315e-09	Cluster1
L02.419	22	306	142	7893	0.0670732	3.99627	9.75119	87.327	9.26609e-10	Cluster1
L02.519	11	317	39	7996	0.0335366	7.11445	7.5031	30.1141	4.38744e-10	Cluster1
L02.91	35	293	70	7965	0.106707	13.5922	12.4862	44.0983	2.57104e-53	Cluster1
L02.92	<10	322	<10	8029	0.0182927	24.9348	11.557	28.0044	7.17921e-14	Cluster1
L03.019	15	313	44	7991	0.0457317	8.70353	7.38743	41.0288	2.3698e-16	Cluster1
L03.115	11	317	26	8009	0.0335366	10.689	5.94336	15.2667	1.58514e-14	Cluster1
L03.116	15	313	22	8013	0.0457317	17.455	6.289	68.2298	1.64817e-28	Cluster1
L03.119	37	291	224	7811	0.112805	4.43371	3.24614	14.418	1.76311e-17	Cluster1
L03.211	11	317	27	8008	0.0335366	10.2919	3.54272	8.98141	4.47676e-14	Cluster1
L03.90	55	273	111	7924	0.167683	14.3821	5.42716	17.5501	1.11553e-83	Cluster1
L08.9	31	297	105	7930	0.0945122	7.88296	4.77041	9.54316	3.71469e-29	Cluster1
L20.89	27	301	131	7904	0.0823171	5.41219	17.773	39.1261	4.4426e-17	Cluster1
L20.9	<10	319	25	8010	0.027439	9.0395	5.87923	46.966	2.23413e-10	Cluster1
L21.9	37	291	118	7917	0.112805	8.53075	10.7582	20.9725	5.49467e-37	Cluster1
L23.9	<10	323	<10	8028	0.0152439	17.7532	11.4563	21.8245	2.01767e-09	Cluster1
L24.9	<10	323	<10	8033	0.0152439	62.1749	5.12805	11.9545	1.77245e-06	Cluster1
L25.8	<10	323	<10	8029	0.0152439	20.7147	9.03835	15.2021	2.55545e-10	Cluster1
L25.9	51	277	96	7939	0.155488	15.226	4.41897	10.9943	5.82326e-82	Cluster1
L27.0	15	313	79	7956	0.0457317	4.8263	3.03531	9.84654	7.55761e-09	Cluster1
L28.0	14	314	81	7954	0.0426829	4.37823	16.7222	32.3504	2.04182e-07	Cluster1
L28.2	<10	323	11	8024	0.0152439	11.2919	4.89609	20.1114	5.97501e-07	Cluster1
L29.0	<10	322	18	8017	0.0182927	8.29917	4.84565	18.6141	1.58215e-06	Cluster1
L29.2	<10	323	<10	8027	0.0152439	15.5321	6.19949	15.4396	1.16071e-08	Cluster1
L29.3	10	318	39	7996	0.0304878	6.44735	4.57512	13.4675	2.22657e-08	Cluster1
L29.8	30	298	79	7956	0.0914634	10.1385	5.10763	25.0283	5.21482e-36	Cluster1
L29.9	89	239	229	7806	0.271341	12.6936	4.41393	10.7905	4.61842e-111	Cluster1
L30.0	14	314	15	8020	0.0426829	23.8386	2.82347	10.0056	2.23812e-32	Cluster1
L30.4	18	310	45	7990	0.054878	10.3097	2.89409	15.5913	1.22789e-22	Cluster1
L30.8	26	302	63	7972	0.0792683	10.8941	8.09875	19.6116	1.3017e-33	Cluster1
L30.9	64	264	149	7886	0.195122	12.8306	9.13654	56.1063	1.51588e-86	Cluster1
L40.8	11	317	19	8016	0.0335366	14.6399	9.98131	47.4244	1.56816e-18	Cluster1
L40.9	13	315	81	7954	0.0396341	4.0526	5.86622	22.128	2.48512e-06	Cluster1
L50.9	11	317	22	8013	0.0335366	12.6388	12.4862	44.0983	1.32122e-16	Cluster1
L53.8	14	314	16	8019	0.0426829	22.3459	2.91115	8.71098	3.60941e-31	Cluster1
L53.9	25	303	42	7993	0.0762195	15.7021	3.05899	7.39621	1.9081e-43	Cluster1
L57.0	88	240	426	7609	0.268293	6.54922	5.87923	46.966	3.40165e-56	Cluster1
L60.0	19	309	93	7942	0.0579268	5.251	3.04804	7.9681	4.72974e-12	Cluster1
L60.1	<10	321	<10	8029	0.0213415	29.1812	8.69751	21.9573	1.07935e-17	Cluster1
L60.2	13	315	22	8013	0.0396341	15.0316	12.4702	20.9034	2.74602e-22	Cluster1
L60.3	19	309	21	8014	0.0579268	23.4652	10.3333	79.5537	1.82878e-43	Cluster1
L60.8	35	293	53	7982	0.106707	17.9902	2.38871	6.44238	7.36817e-66	Cluster1
L60.9	<10	319	13	8022	0.027439	17.4097	7.16132	86.3044	4.5054e-17	Cluster1
L65.9	25	303	69	7966	0.0762195	9.52552	4.02897	7.3047	9.85968e-29	Cluster1
L70.0	<10	323	<10	8029	0.0152439	20.7147	6.28181	25.5773	2.55545e-10	Cluster1
L70.8	<10	319	33	8002	0.027439	6.84127	8.54561	58.1635	4.73687e-08	Cluster1
L71.9	23	305	106	7929	0.070122	5.6408	9.08527	98.5698	1.55978e-15	Cluster1
L72.0	16	312	42	7993	0.0487805	9.75946	5.60471	25.6953	2.78193e-19	Cluster1
L72.3	45	283	185	7850	0.137195	6.74721	8.9541	44.1414	2.40742e-34	Cluster1
L73.8	52	276	57	7978	0.158537	26.3702	5.54396	10.7695	1.16923e-121	Cluster1
L81.0	<10	322	<10	8026	0.0182927	16.617	4.2589	8.94889	6.19538e-11	Cluster1
L81.4	60	268	118	7917	0.182927	15.0209	2.7304	4.78805	2.24974e-93	Cluster1
L81.9	66	262	126	7909	0.20122	15.8123	7.01512	20.7634	2.14981e-105	Cluster1
L82.0	30	298	102	7933	0.0914634	7.82965	2.32057	7.06309	4.13045e-28	Cluster1
L82.1	103	225	302	7733	0.314024	11.7218	6.77216	22.8335	2.31456e-114	Cluster1
L84	25	303	94	7941	0.0762195	6.97019	6.78443	28.1981	3.98156e-21	Cluster1
L85.1	14	314	65	7970	0.0426829	5.46693	5.25475	10.654	1.38421e-09	Cluster1
L85.3	72	256	96	7939	0.219512	23.2588	15.8775	34.8146	9.9206e-150	Cluster1
L85.8	11	317	28	8007	0.0335366	9.92305	8.57097	14.0034	1.19823e-13	Cluster1
L89.151	12	316	32	8003	0.0365854	9.49723	15.0372	34.1356	2.7215e-14	Cluster1
L89.152	27	301	73	7962	0.0823171	9.78355	18.4404	42.3314	1.25714e-31	Cluster1
L89.159	18	310	59	7976	0.054878	7.84954	20.3853	52.4021	1.3406e-17	Cluster1
L89.312	<10	319	20	8015	0.027439	11.3064	5.68891	21.3165	1.72152e-12	Cluster1
L89.90	26	302	99	7936	0.0792683	6.90133	7.91664	30.4707	1.15204e-21	Cluster1
L89.92	12	316	57	7978	0.0365854	5.31512	7.67736	15.5802	4.34442e-08	Cluster1
L89.93	<10	321	26	8009	0.0213415	6.71735	9.08527	98.5698	2.90371e-06	Cluster1
L90.5	31	297	66	7969	0.0945122	12.6027	6.86709	25.465	8.27423e-45	Cluster1
L90.8	<10	319	10	8025	0.027439	22.6411	9.00233	32.5482	4.50285e-20	Cluster1
L90.9	12	316	14	8021	0.0365854	21.7568	9.34572	37.861	2.83683e-26	Cluster1
L91.0	13	315	29	8006	0.0396341	11.3933	8.3295	17.0333	5.21839e-18	Cluster1
L91.8	19	309	21	8014	0.0579268	23.4652	7.86524	51.175	1.82878e-43	Cluster1
L91.9	<10	321	<10	8031	0.0213415	43.7827	5.70197	37.2797	3.86225e-08	Cluster1
L97.509	16	312	81	7954	0.0487805	5.03577	7.79178	21.2474	7.59209e-10	Cluster1
L97.909	25	303	137	7898	0.0762195	4.75657	7.16181	11.5299	1.20079e-13	Cluster1
L98.491	<10	322	<10	8026	0.0182927	16.617	6.289	68.2298	6.19538e-11	Cluster1
L98.499	21	307	110	7925	0.0640244	4.92819	5.60428	56.2385	3.18985e-12	Cluster1
L98.8	29	299	56	7979	0.0884146	13.8193	7.94847	24.8514	2.35e-45	Cluster1
L98.9	115	213	260	7775	0.35061	16.1453	5.60428	56.2385	1.78355e-162	Cluster1
M06.4	<10	320	<10	8028	0.0243902	28.6714	2.71493	8.71037	3.52825e-20	Cluster1
M06.9	19	309	124	7911	0.0579268	3.92288	4.64624	33.4041	2.12378e-08	Cluster1
M10.00	<10	323	<10	8030	0.0152439	24.8607	5.87923	46.966	2.1453e-11	Cluster1
M10.071	<10	324	<10	8035	0.0121951	227.665	11.0552	110.945	2.3248e-06	Cluster1
M10.9	62	266	331	7704	0.189024	5.42498	9.91993	63.8128	1.35157e-34	Cluster1
M11.20	12	316	24	8011	0.0365854	12.6756	5.66977	15.0793	3.95354e-18	Cluster1
M11.261	<10	320	<10	8026	0.0243902	22.2944	7.88594	60.7099	1.27118e-17	Cluster1
M11.262	<10	322	<10	8030	0.0182927	29.9255	3.63032	24.0241	3.33065e-15	Cluster1
M11.269	10	318	21	8014	0.0304878	12.0006	6.44927	54.201	1.6029e-14	Cluster1
M11.80	<10	322	<10	8031	0.0182927	37.4115	5.33267	33.9562	6.39454e-07	Cluster1
M12.88	11	317	14	8021	0.0335366	19.8808	4.80553	25.7999	9.00004e-23	Cluster1
M12.9	51	277	187	7848	0.155488	7.72694	4.72108	28.7946	3.33143e-44	Cluster1
M15.0	38	290	167	7868	0.115854	6.17353	7.99797	77.7377	7.21365e-27	Cluster1
M15.9	68	260	542	7493	0.207317	3.6157	11.6274	36.3532	3.73975e-21	Cluster1
M16.0	20	308	43	7992	0.0609756	12.0689	15.9436	51.8602	1.33849e-28	Cluster1
M16.10	15	313	94	7941	0.0457317	4.0485	7.64958	15.991	3.80549e-07	Cluster1
M16.11	16	312	33	8002	0.0487805	12.4351	7.88594	60.7099	1.22063e-23	Cluster1
M16.12	12	316	22	8013	0.0365854	13.8314	13.3569	106.713	2.25434e-19	Cluster1
M16.9	44	284	163	7872	0.134146	7.48224	7.24296	19.5178	1.14043e-37	Cluster1
M17.0	50	278	61	7974	0.152439	23.511	9.71354	35.9168	2.07273e-109	Cluster1
M17.10	121	207	407	7628	0.368902	10.9555	4.95588	9.45754	3.36534e-118	Cluster1
M17.11	45	283	56	7979	0.137195	22.6562	19.2781	36.5908	4.67781e-97	Cluster1
M17.12	48	280	49	7986	0.146341	27.9394	16.6121	32.559	6.02345e-117	Cluster1
M17.9	40	288	34	8001	0.121951	32.6838	10.9815	17.6564	2.11227e-107	Cluster1
M19.011	13	315	30	8005	0.0396341	11.0122	6.44927	54.201	1.63795e-17	Cluster1
M19.012	14	314	23	8012	0.0426829	15.5314	7.89084	45.0912	1.50411e-24	Cluster1
M19.019	48	280	124	7911	0.146341	10.9369	4.14456	12.8817	7.53523e-59	Cluster1
M19.032	<10	322	<10	8030	0.0182927	29.9255	11.3627	42.232	3.33065e-15	Cluster1
M19.039	14	314	27	8008	0.0426829	13.2239	7.10248	26.5581	8.72874e-22	Cluster1
M19.041	16	312	24	8011	0.0487805	17.1175	8.34742	16.425	5.60384e-30	Cluster1
M19.042	14	314	19	8016	0.0426829	18.8106	4.20125	11.2959	5.49213e-28	Cluster1
M19.049	48	280	114	7921	0.146341	11.9113	12.8814	24.1949	1.82651e-63	Cluster1
M19.071	<10	320	10	8025	0.0243902	20.0625	12.8939	24.4227	1.47741e-16	Cluster1
M19.072	<10	321	12	8023	0.0213415	14.5797	6.3638	10.2656	9.83094e-12	Cluster1
M19.079	24	304	49	7986	0.0731707	12.8668	17.4038	30.6522	7.71429e-36	Cluster1
M19.90	222	106	1505	6530	0.676829	9.08707	17.9992	32.9573	1.39136e-101	Cluster1
M1A.00X0	<10	323	<10	8029	0.0152439	20.7147	13.5359	21.6408	2.55545e-10	Cluster1
M1A.9XX1	<10	323	<10	8028	0.0152439	17.7532	17.9361	62.8936	2.01767e-09	Cluster1
M20.10	19	309	35	8000	0.0579268	14.0546	16.4192	55.6224	1.02724e-30	Cluster1
M20.11	<10	323	<10	8028	0.0152439	17.7532	6.08558	11.7566	2.01767e-09	Cluster1
M20.40	14	314	73	7962	0.0426829	4.86293	4.22168	36.5544	2.13508e-08	Cluster1
M20.41	<10	322	12	8023	0.0182927	12.4581	7.16132	86.3044	5.63425e-09	Cluster1
M20.42	<10	322	<10	8026	0.0182927	16.617	4.60031	41.4249	6.19538e-11	Cluster1
M21.371	<10	321	<10	8031	0.0213415	43.7827	11.3163	69.495	3.86225e-08	Cluster1
M21.372	<10	321	<10	8030	0.0213415	35.0218	11.8945	32.4349	2.8927e-19	Cluster1
M21.611	<10	319	<10	8026	0.027439	25.1599	11.3163	69.495	2.69737e-21	Cluster1
M21.619	23	305	65	7970	0.070122	9.24641	5.87923	46.966	7.28922e-26	Cluster1
M21.6X9	<10	321	<10	8027	0.0213415	21.8805	3.90049	32.6898	3.5394e-15	Cluster1
M21.70	<10	322	16	8019	0.0182927	9.3389	6.07597	26.2903	3.40202e-07	Cluster1
M21.869	<10	322	<10	8027	0.0182927	18.6964	5.60428	56.2385	8.97251e-12	Cluster1
M21.969	<10	321	13	8022	0.0213415	13.4565	11.1022	29.8279	4.34775e-11	Cluster1
M22.40	<10	320	18	8017	0.0243902	11.1347	7.14112	63.9503	5.48475e-11	Cluster1
M24.541	<10	323	<10	8033	0.0152439	62.1749	4.65103	12.0895	1.77245e-06	Cluster1
M24.549	<10	321	15	8020	0.0213415	11.6594	7.88594	60.7099	5.66637e-10	Cluster1
M25.40	<10	322	<10	8029	0.0182927	24.9348	3.44207	22.4391	7.17921e-14	Cluster1
M25.461	22	306	28	8007	0.0670732	20.5595	6.61858	46.2713	3.02374e-46	Cluster1
M25.462	24	304	22	8013	0.0731707	28.7548	3.77244	11.2022	2.44518e-61	Cluster1
M25.469	44	284	111	7924	0.134146	11.06	3.9098	8.50191	4.59104e-55	Cluster1
M25.471	<10	321	<10	8027	0.0213415	21.8805	9.67111	54.4084	3.5394e-15	Cluster1
M25.472	<10	319	<10	8029	0.027439	37.7539	4.15076	11.1464	6.09598e-26	Cluster1
M25.473	24	304	53	7982	0.0731707	11.8898	6.55164	15.2403	1.36595e-33	Cluster1
M25.476	16	312	22	8013	0.0487805	18.6783	6.78443	28.1981	8.50619e-32	Cluster1
M25.50	53	275	220	7815	0.161585	6.8462	13.7133	54.7311	4.61652e-40	Cluster1
M25.511	81	247	98	7937	0.246951	26.5594	7.38743	41.0288	6.66286e-180	Cluster1
M25.512	69	259	91	7944	0.210366	23.2567	5.08994	16.2887	2.09485e-144	Cluster1
M25.519	148	180	448	7587	0.45122	13.9246	10.8506	73.8546	1.17406e-162	Cluster1
M25.521	<10	322	<10	8027	0.0182927	18.6964	8.72038	71.7248	8.97251e-12	Cluster1
M25.522	<10	319	12	8023	0.027439	18.8629	9.41274	16.3048	5.61072e-18	Cluster1
M25.529	16	312	56	7979	0.0487805	7.30678	3.0736	13.5301	1.08288e-14	Cluster1
M25.531	17	311	20	8015	0.0518293	21.9059	12.1938	24.8115	2.31641e-37	Cluster1
M25.532	14	314	26	8009	0.0426829	13.7342	13.6804	24.8395	2.00524e-22	Cluster1
M25.539	54	274	133	7902	0.164634	11.7092	11.5395	96.9871	2.98862e-69	Cluster1
M25.549	21	307	79	7956	0.0640244	6.88888	5.52555	14.9789	8.57442e-18	Cluster1
M25.551	72	256	126	7909	0.219512	17.654	6.20465	12.4591	2.74404e-123	Cluster1
M25.552	70	258	121	7914	0.213415	17.7455	7.01051	13.0701	6.47624e-121	Cluster1
M25.559	124	204	562	7473	0.378049	8.08258	16.3783	41.492	1.66049e-87	Cluster1
M25.561	102	226	154	7881	0.310976	23.0968	6.86699	11.845	1.53261e-196	Cluster1
M25.562	89	239	121	7914	0.271341	24.3558	6.70165	26.0897	1.2738e-183	Cluster1
M25.569	179	149	527	7508	0.545732	17.1151	7.23901	32.9964	4.54291e-205	Cluster1
M25.571	23	305	18	8017	0.070122	33.5867	10.2738	43.0429	1.05822e-63	Cluster1
M25.572	23	305	20	8015	0.070122	30.2205	6.289	68.2298	2.1398e-60	Cluster1
M25.579	53	275	179	7856	0.161585	8.45847	5.88601	30.0827	4.02683e-50	Cluster1
M25.60	<10	323	10	8025	0.0152439	12.4226	4.51102	21.4119	1.91253e-07	Cluster1
M25.619	<10	323	<10	8030	0.0152439	24.8607	8.33906	14.4172	2.1453e-11	Cluster1
M25.649	<10	323	<10	8026	0.0152439	13.8046	4.22168	36.5544	5.20548e-08	Cluster1
M25.761	10	318	<10	8026	0.0304878	28.0433	4.02798	23.4195	3.82984e-25	Cluster1
M25.78	28	300	38	7997	0.0853659	19.6418	6.04781	13.4577	1.2153e-56	Cluster1
M25.819	10	318	<10	8026	0.0304878	28.0433	7.14112	63.9503	3.82984e-25	Cluster1
M25.849	<10	322	<10	8026	0.0182927	16.617	9.47258	19.7785	6.19538e-11	Cluster1
M25.852	<10	323	11	8024	0.0152439	11.2919	8.81805	15.2181	5.97501e-07	Cluster1
M25.859	11	317	22	8013	0.0335366	12.6388	2.77767	13.2303	1.32122e-16	Cluster1
M25.861	<10	322	<10	8031	0.0182927	37.4115	9.54725	24.0771	6.39454e-07	Cluster1
M25.862	<10	323	<10	8028	0.0152439	17.7532	9.18246	25.8034	2.01767e-09	Cluster1
M25.869	28	300	41	7994	0.0853659	18.1977	11.7242	37.8693	8.7983e-54	Cluster1
M25.879	<10	322	<10	8028	0.0182927	21.37	4.34252	30.4458	9.65943e-13	Cluster1
M25.9	23	305	80	7955	0.070122	7.49857	9.74018	37.8681	4.15924e-21	Cluster1
M26.69	<10	321	<10	8027	0.0213415	21.8805	8.41702	21.1406	3.5394e-15	Cluster1
M27.9	<10	322	17	8018	0.0182927	8.78845	12.8659	31.381	7.58661e-07	Cluster1
M33.90	<10	321	10	8025	0.0213415	17.5	7.81467	31.7406	2.9735e-13	Cluster1
M40.00	17	311	67	7968	0.0518293	6.50074	9.08145	14.7525	8.65186e-14	Cluster1
M41.20	34	294	158	7877	0.103659	5.76548	11.4104	20.8759	1.54947e-22	Cluster1
M41.80	10	318	11	8024	0.0304878	22.9388	16.5485	65.3127	1.579e-22	Cluster1
M41.9	21	307	80	7955	0.0640244	6.80191	13.7133	54.7311	1.47259e-17	Cluster1
M43.10	32	296	86	7949	0.097561	9.99246	17.2173	81.2761	1.05163e-37	Cluster1
M43.12	12	316	22	8013	0.0365854	13.8314	10.4106	46.7686	2.25434e-19	Cluster1
M43.16	17	311	16	8019	0.0518293	27.3961	12.7322	75.2101	1.69249e-42	Cluster1
M43.6	<10	319	13	8022	0.027439	17.4097	9.14976	14.5111	4.5054e-17	Cluster1
M43.9	16	312	45	7990	0.0487805	9.10541	8.71044	18.4547	4.05692e-18	Cluster1
M46.1	<10	319	<10	8027	0.027439	28.3084	6.289	68.2298	1.16012e-22	Cluster1
M47.26	<10	321	<10	8028	0.0213415	25.0093	10.6089	16.9032	2.40315e-16	Cluster1
M47.812	90	238	238	7797	0.27439	12.3884	4.20795	11.5974	1.44233e-109	Cluster1
M47.814	<10	319	35	8000	0.027439	6.44872	11.6667	19.5151	1.32813e-07	Cluster1
M47.816	55	273	92	7943	0.167683	17.3939	3.85354	14.2262	6.44811e-97	Cluster1
M47.817	83	245	145	7890	0.253049	18.4341	5.97425	16.366	8.10213e-143	Cluster1
M47.896	<10	320	<10	8029	0.0243902	33.4542	7.70995	33.2924	9.89599e-22	Cluster1
M47.9	22	306	63	7972	0.0670732	9.09762	8.32757	21.2362	1.93223e-24	Cluster1
M48.00	47	281	150	7885	0.143293	8.79229	7.38743	41.0288	5.05422e-47	Cluster1
M48.02	62	266	191	7844	0.189024	9.57226	3.58491	17.8973	1.54461e-64	Cluster1
M48.06	37	291	39	7996	0.112805	26.0686	5.33267	33.9562	4.26327e-88	Cluster1
M48.061	85	243	300	7735	0.259146	9.01886	7.61606	16.8048	1.14901e-77	Cluster1
M48.062	13	315	25	8010	0.0396341	13.2229	3.66879	20.8166	2.92952e-20	Cluster1
M48.07	11	317	18	8017	0.0335366	15.4551	4.64624	33.4041	2.91443e-19	Cluster1
M48.50XA	14	314	17	8018	0.0426829	21.0288	7.14112	63.9503	4.86257e-30	Cluster1
M48.50XD	<10	322	<10	8033	0.0182927	74.8416	4.02798	23.4195	9.11744e-08	Cluster1
M48.50XS	<10	323	<10	8029	0.0152439	20.7147	7.60295	35.2305	2.55545e-10	Cluster1
M48.54XA	<10	319	17	8018	0.027439	13.3067	5.5816	10.9123	3.76083e-14	Cluster1
M50.20	<10	319	23	8012	0.027439	9.828	5.32235	15.5172	3.83391e-11	Cluster1
M50.30	88	240	260	7775	0.268293	10.9647	4.80652	14.2401	2.22188e-96	Cluster1
M50.322	<10	323	10	8025	0.0152439	12.4226	7.38168	25.3662	1.91253e-07	Cluster1
M50.90	<10	321	18	8017	0.0213415	9.71253	10.429	61.065	1.23205e-08	Cluster1
M51.26	35	293	105	7930	0.106707	9.02162	11.9741	87.4336	3.68018e-37	Cluster1
M51.34	<10	322	<10	8028	0.0182927	21.37	6.78502	41.1756	9.65943e-13	Cluster1
M51.36	47	281	97	7938	0.143293	13.6877	10.3333	79.5537	4.96837e-70	Cluster1
M51.37	90	238	254	7781	0.27439	11.5842	6.44927	54.201	4.3325e-103	Cluster1
M51.9	<10	320	33	8002	0.0243902	6.06212	5.05317	47.7417	2.0151e-06	Cluster1
M53.3	30	298	53	7982	0.0914634	15.1615	19.248	161.351	2.66333e-50	Cluster1
M53.80	24	304	41	7994	0.0731707	15.3928	8.55056	18.3936	3.57087e-41	Cluster1
M53.82	21	307	26	8009	0.0640244	21.071	7.14112	63.9503	6.82685e-45	Cluster1
M53.9	<10	322	13	8022	0.0182927	11.4983	9.28662	19.9908	1.84671e-08	Cluster1
M54.10	15	313	20	8015	0.0457317	19.2053	8.4532	40.7204	2.22722e-30	Cluster1
M54.12	29	299	58	7977	0.0884146	13.3395	9.37218	40.4258	4.24787e-44	Cluster1
M54.16	36	292	49	7986	0.109756	20.0934	4.79878	16.5494	5.99491e-73	Cluster1
M54.17	13	315	21	8014	0.0396341	15.7494	6.60665	29.2707	4.816e-23	Cluster1
M54.2	128	200	421	7614	0.390244	11.5747	5.83579	13.4121	2.34351e-128	Cluster1
M54.30	76	252	154	7881	0.231707	15.4338	12.7301	47.1409	4.7887e-116	Cluster1
M54.31	19	309	15	8020	0.0579268	32.8759	9.36065	32.7685	3.699e-52	Cluster1
M54.32	17	311	16	8019	0.0518293	27.3961	5.1518	13.268	1.69249e-42	Cluster1
M54.40	16	312	11	8024	0.0487805	37.4079	5.89088	21.1068	1.22929e-46	Cluster1
M54.41	13	315	15	8020	0.0396341	22.0656	11.124	37.8687	1.01685e-28	Cluster1
M54.42	11	317	<10	8026	0.0335366	30.945	11.9963	41.8106	3.85961e-29	Cluster1
M54.5	192	136	877	7158	0.585366	11.5227	7.37457	31.405	1.67279e-140	Cluster1
M54.6	44	284	97	7938	0.134146	12.6787	16.2071	33.4347	5.58764e-62	Cluster1
M54.89	<10	323	<10	8029	0.0152439	20.7147	20.9805	42.5626	2.55545e-10	Cluster1
M54.9	199	129	830	7205	0.606707	13.3912	22.3004	56.5282	5.78625e-162	Cluster1
M62.50	20	308	74	7961	0.0609756	6.98578	13.8928	22.5072	2.91874e-17	Cluster1
M62.81	114	214	274	7761	0.347561	15.0889	6.289	68.2298	1.09249e-152	Cluster1
M62.82	12	316	41	7994	0.0365854	7.40414	14.2804	44.8042	2.26471e-11	Cluster1
M62.838	22	306	58	7977	0.0670732	9.8881	14.9273	56.3434	2.23615e-26	Cluster1
M62.89	12	316	19	8016	0.0365854	16.0213	8.57188	33.7739	1.52887e-21	Cluster1
M65.20	<10	322	<10	8032	0.0182927	49.8882	10.8921	58.8234	2.64501e-07	Cluster1
M65.30	28	300	56	7979	0.0853659	13.2983	10.8506	73.8546	1.45003e-42	Cluster1
M65.4	<10	319	13	8022	0.027439	17.4097	9.08527	98.5698	4.5054e-17	Cluster1
M65.80	<10	320	25	8010	0.0243902	8.01	11.7402	66.0515	2.46044e-08	Cluster1
M65.9	<10	321	13	8022	0.0213415	13.4565	14.873	69.0248	4.34775e-11	Cluster1
M67.919	38	290	92	7943	0.115854	11.3131	13.6749	64.9804	2.87646e-49	Cluster1
M70.20	<10	321	20	8015	0.0213415	8.7391	5.87923	46.966	6.55342e-08	Cluster1
M70.60	<10	322	12	8023	0.0182927	12.4581	14.6289	32.1669	5.63425e-09	Cluster1
M70.61	<10	322	<10	8028	0.0182927	21.37	15.1848	33.0451	9.65943e-13	Cluster1
M70.62	<10	321	18	8017	0.0213415	9.71253	11.1024	28.7782	1.23205e-08	Cluster1
M71.20	11	317	17	8018	0.0335366	16.3663	6.55172	34.7308	4.80065e-20	Cluster1
M71.9	50	278	181	7854	0.152439	7.80436	8.4532	40.7204	6.31729e-44	Cluster1
M72.2	19	309	54	7981	0.0579268	9.0878	7.49473	37.7186	2.81272e-21	Cluster1
M75.00	18	310	56	7979	0.054878	8.27316	12.72	20.5205	1.62419e-18	Cluster1
M75.100	16	312	30	8005	0.0487805	13.6838	5.47114	21.5543	1.78341e-25	Cluster1
M75.101	10	318	10	8025	0.0304878	25.2358	5.95142	9.40106	9.04115e-24	Cluster1
M75.102	<10	319	<10	8028	0.027439	32.3565	4.98795	10.9165	3.367e-24	Cluster1
M75.120	<10	320	12	8023	0.0243902	16.7146	3.82852	8.96487	9.55808e-15	Cluster1
M75.20	<10	320	<10	8028	0.0243902	28.6714	5.40156	41.3963	3.52825e-20	Cluster1
M75.30	<10	322	<10	8027	0.0182927	18.6964	8.76716	14.489	8.97251e-12	Cluster1
M75.40	<10	323	<10	8027	0.0152439	15.5321	17.0645	126.355	1.16071e-08	Cluster1
M75.41	11	317	<10	8030	0.0335366	55.7287	5.05317	47.7417	4.205e-37	Cluster1
M75.42	<10	319	<10	8032	0.027439	75.5361	13.3569	106.713	3.91078e-11	Cluster1
M75.80	42	286	93	7942	0.128049	12.5409	7.89084	45.0912	6.60032e-59	Cluster1
M75.82	<10	322	<10	8028	0.0182927	21.37	7.16132	86.3044	9.65943e-13	Cluster1
M76.899	43	285	88	7947	0.131098	13.6252	10.9832	34.8381	1.94136e-64	Cluster1
M77.10	11	317	15	8020	0.0335366	18.5531	5.60428	56.2385	8.57808e-22	Cluster1
M77.30	13	315	17	8018	0.0396341	19.4648	3.13839	11.2611	1.41973e-26	Cluster1
M77.50	14	314	40	7995	0.0426829	8.91162	7.94047	16.528	1.19412e-15	Cluster1
M77.8	11	317	20	8015	0.0335366	13.9062	11.8699	18.9128	7.56612e-18	Cluster1
M77.9	32	296	97	7938	0.097561	8.84703	15.6154	86.7413	1.25184e-33	Cluster1
M79.1	18	310	19	8016	0.054878	24.4971	7.37457	31.405	2.96702e-42	Cluster1
M79.10	17	311	25	8010	0.0518293	17.5138	12.8016	30.4214	2.54078e-32	Cluster1
M79.18	24	304	76	7959	0.0731707	8.26766	10.7635	17.1755	3.4382e-24	Cluster1
M79.2	14	314	32	8003	0.0426829	11.1507	21.5583	110.224	5.19319e-19	Cluster1
M79.601	19	309	24	8011	0.0579268	20.5244	20.2365	114.257	4.97366e-40	Cluster1
M79.602	19	309	22	8013	0.0579268	22.3959	3.04381	12.3506	2.90443e-42	Cluster1
M79.603	12	316	20	8015	0.0365854	15.2184	4.70439	10.4805	8.96706e-21	Cluster1
M79.604	59	269	75	7960	0.179878	23.2783	3.11553	8.35156	4.17928e-126	Cluster1
M79.605	69	259	71	7964	0.210366	29.8829	6.11156	15.754	1.81936e-168	Cluster1
M79.606	43	285	34	8001	0.131098	35.505	4.39138	14.9311	6.31729e-120	Cluster1
M79.609	220	108	830	7205	0.670732	17.683	5.27679	11.8674	7.12075e-202	Cluster1
M79.621	<10	322	<10	8032	0.0182927	49.8882	5.82581	9.17723	2.64501e-07	Cluster1
M79.622	<10	323	<10	8029	0.0152439	20.7147	10.4097	36.0857	2.55545e-10	Cluster1
M79.641	24	304	25	8010	0.0731707	25.2947	10.7724	26.1355	4.13695e-57	Cluster1
M79.642	19	309	17	8018	0.0579268	29.001	7.32388	12.316	6.15208e-49	Cluster1
M79.643	14	314	21	8014	0.0426829	17.0149	5.85053	12.4644	3.60715e-26	Cluster1
M79.644	11	317	11	8024	0.0335366	25.3123	4.38353	9.95221	3.03021e-26	Cluster1
M79.645	<10	319	<10	8027	0.027439	28.3084	6.41784	17.3582	1.16012e-22	Cluster1
M79.646	<10	322	<10	8030	0.0182927	29.9255	5.8825	9.36695	3.33065e-15	Cluster1
M79.651	11	317	10	8025	0.0335366	27.847	4.16125	11.7637	1.26769e-27	Cluster1
M79.661	15	313	12	8023	0.0457317	32.0407	4.32773	8.60926	1.2321e-40	Cluster1
M79.662	14	314	12	8023	0.0426829	29.8094	3.11509	12.6821	1.47385e-36	Cluster1
M79.669	<10	322	<10	8026	0.0182927	16.617	3.44207	22.4391	6.19538e-11	Cluster1
M79.671	48	280	63	7972	0.146341	21.6925	8.74476	30.0573	4.23629e-100	Cluster1
M79.672	50	278	64	7971	0.152439	22.4005	6.50248	13.1041	4.47896e-106	Cluster1
M79.673	30	298	45	7990	0.0914634	17.8747	7.24296	19.5178	1.03202e-56	Cluster1
M79.674	<10	319	15	8020	0.027439	15.0846	3.15893	5.36174	1.72413e-15	Cluster1
M79.675	11	317	15	8020	0.0335366	18.5531	4.51805	8.77808	8.57808e-22	Cluster1
M79.676	10	318	15	8020	0.0304878	16.8134	11.0217	50.7245	1.48564e-18	Cluster1
M79.89	151	177	403	7632	0.460366	16.1561	8.84047	25.8949	5.18587e-187	Cluster1
M79.9	12	316	28	8007	0.0365854	10.8594	5.19183	10.5179	5.12178e-16	Cluster1
M81.0	197	131	1345	6690	0.60061	7.47995	5.42263	22.7951	6.76165e-87	Cluster1
M81.8	35	293	128	7907	0.106707	7.37908	9.75472	21.3183	2.26524e-30	Cluster1
M84.48XA	28	300	126	7909	0.0853659	5.85852	10.914	27.3114	2.43575e-19	Cluster1
M84.48XD	<10	322	10	8025	0.0182927	14.9534	2.84655	12.3843	3.36126e-10	Cluster1
M85.80	113	215	358	7677	0.344512	11.2706	5.52025	9.0012	8.21682e-117	Cluster1
M85.851	11	317	<10	8029	0.0335366	46.4348	2.53604	5.79329	9.24425e-35	Cluster1
M85.852	<10	323	<10	8027	0.0152439	15.5321	6.47678	11.1157	1.16071e-08	Cluster1
M85.861	<10	319	<10	8029	0.027439	37.7539	4.72108	28.7946	6.09598e-26	Cluster1
M85.862	<10	319	12	8023	0.027439	18.8629	5.40156	41.3963	5.61072e-18	Cluster1
M85.871	<10	323	<10	8030	0.0152439	24.8607	4.02798	23.4195	2.1453e-11	Cluster1
M85.88	21	307	28	8007	0.0640244	19.5611	6.289	68.2298	8.55635e-43	Cluster1
M85.89	<10	323	<10	8028	0.0152439	17.7532	3.83767	7.58708	2.01767e-09	Cluster1
M85.9	<10	322	<10	8034	0.0182927	149.702	3.6246	29.5519	2.35716e-08	Cluster1
M86.9	12	316	51	7984	0.0365854	5.9449	7.99797	77.7377	4.04537e-09	Cluster1
M89.8X9	45	283	110	7925	0.137195	11.456	3.3019	5.57158	5.99311e-58	Cluster1
M89.9	177	151	583	7452	0.539634	14.9831	6.03506	11.1498	9.33627e-182	Cluster1
M90.80	13	315	<10	8026	0.0396341	36.8035	3.11857	19.8173	1.6839e-37	Cluster1
M94.0	12	316	20	8015	0.0365854	15.2184	3.44207	22.4391	8.96706e-21	Cluster1
M94.8X9	38	290	53	7982	0.115854	19.7343	5.33267	33.9562	8.43768e-76	Cluster1
M94.9	161	167	532	7503	0.490854	13.5967	4.02798	23.4195	2.04534e-163	Cluster1
M99.83	17	311	<10	8026	0.0518293	48.7467	4.96106	10.9726	2.66957e-55	Cluster1
N05.8	15	313	<10	8027	0.0457317	48.0851	3.13022	15.2174	1.90445e-48	Cluster1
N10	10	318	41	7994	0.0304878	6.13131	8.72038	71.7248	5.74576e-08	Cluster1
N12	33	295	126	7909	0.10061	7.02171	3.9199	7.99001	2.39283e-27	Cluster1
N13.30	20	308	101	7934	0.0609756	5.10094	6.61858	46.2713	3.39705e-12	Cluster1
N13.8	25	303	67	7968	0.0762195	9.81232	6.93808	17.2348	1.59689e-29	Cluster1
N13.9	14	314	44	7991	0.0426829	8.09742	7.16132	86.3044	2.54737e-14	Cluster1
N17.0	33	295	112	7923	0.10061	7.91341	5.00828	31.1672	5.74209e-31	Cluster1
N17.9	159	169	916	7119	0.484756	7.31196	3.11857	19.8173	2.26173e-85	Cluster1
N18.1	18	310	24	8011	0.054878	19.3815	6.78502	41.1756	1.38941e-36	Cluster1
N18.2	34	294	55	7980	0.103659	16.7792	3.3778	8.90145	5.57601e-61	Cluster1
N18.3	98	230	345	7690	0.29878	9.49742	4.30008	14.5743	2.58278e-90	Cluster1
N18.4	39	289	125	7910	0.118902	8.53952	3.84002	22.0425	8.46974e-39	Cluster1
N18.5	31	297	125	7910	0.0945122	6.60498	2.97266	10.5967	3.27003e-24	Cluster1
N18.6	23	305	57	7978	0.070122	10.5547	3.8403	25.8459	3.82991e-29	Cluster1
N18.9	137	191	708	7327	0.417683	7.42301	3.23582	17.8332	3.72902e-83	Cluster1
N19	19	309	70	7965	0.0579268	6.99653	6.63655	18.0382	1.72313e-16	Cluster1
N20.0	45	283	204	7831	0.137195	6.10398	6.60665	29.2707	1.14725e-30	Cluster1
N21.0	10	318	40	7995	0.0304878	6.28538	6.44927	54.201	3.61157e-08	Cluster1
N25.0	<10	322	17	8018	0.0182927	8.78845	3.04381	12.3506	7.58661e-07	Cluster1
N25.81	17	311	27	8008	0.0518293	16.2125	6.44022	23.5251	1.25573e-30	Cluster1
N26.1	<10	322	<10	8033	0.0182927	74.8416	5.91271	13.9786	9.11744e-08	Cluster1
N28.1	47	281	143	7892	0.143293	9.23087	2.92051	7.98865	2.57431e-49	Cluster1
N28.89	24	304	53	7982	0.0731707	11.8898	6.85936	12.6094	1.36595e-33	Cluster1
N28.9	81	247	593	7442	0.246951	4.1155	5.58985	10.7411	4.64693e-29	Cluster1
N30.00	49	279	218	7817	0.14939	6.29761	4.60031	41.4249	3.73373e-34	Cluster1
N30.01	13	315	14	8021	0.0396341	23.6447	2.99971	16.2739	6.53552e-30	Cluster1
N30.90	22	306	38	7997	0.0670732	15.1302	3.66879	20.8166	2.13279e-37	Cluster1
N31.8	44	284	165	7870	0.134146	7.38967	5.40156	41.3963	3.54895e-37	Cluster1
N31.9	11	317	25	8010	0.0335366	11.118	5.60428	56.2385	5.29558e-15	Cluster1
N32.81	42	286	81	7954	0.128049	14.4206	7.28528	45.6489	5.07781e-66	Cluster1
N32.89	32	296	50	7985	0.097561	17.2649	6.289	68.2298	8.23624e-59	Cluster1
N32.9	<10	319	38	7997	0.027439	5.93739	8.04598	14.0631	5.27431e-07	Cluster1
N39.0	234	94	2097	5938	0.713415	7.04904	5.99871	10.4191	2.89469e-71	Cluster1
N39.3	28	300	191	7844	0.0853659	3.83302	11.3036	18.0146	2.54336e-11	Cluster1
N39.41	86	242	323	7712	0.262195	8.48492	9.2133	22.411	1.48373e-73	Cluster1
N39.42	<10	321	15	8020	0.0213415	11.6594	5.91885	10.7075	5.66637e-10	Cluster1
N39.43	<10	322	10	8025	0.0182927	14.9534	7.79115	13.271	3.36126e-10	Cluster1
N39.44	<10	321	18	8017	0.0213415	9.71253	6.42144	20.6078	1.23205e-08	Cluster1
N39.45	<10	323	<10	8029	0.0152439	20.7147	3.5135	6.96523	2.55545e-10	Cluster1
N39.46	45	283	230	7805	0.137195	5.39599	3.54746	8.38675	1.74726e-26	Cluster1
N39.490	<10	323	12	8023	0.0152439	10.3496	18.0496	32.5926	1.63316e-06	Cluster1
N39.8	<10	322	<10	8029	0.0182927	24.9348	9.01485	16.3683	7.17921e-14	Cluster1
N40.0	84	244	597	7438	0.256098	4.28915	4.1937	21.7041	1.31745e-31	Cluster1
N40.1	62	266	222	7813	0.189024	8.20304	10.4259	16.6661	2.71081e-55	Cluster1
N43.3	<10	322	19	8016	0.0182927	7.86139	2.89409	15.5913	3.11041e-06	Cluster1
N48.89	<10	322	17	8018	0.0182927	8.78845	6.59064	10.4402	7.58661e-07	Cluster1
N50.89	<10	321	13	8022	0.0213415	13.4565	6.19851	12.5334	4.34775e-11	Cluster1
N50.9	<10	321	18	8017	0.0213415	9.71253	6.86709	25.465	1.23205e-08	Cluster1
N52.9	34	294	124	7911	0.103659	7.37804	5.73037	13.7009	1.35956e-29	Cluster1
N60.09	<10	320	29	8006	0.0243902	6.90172	7.99828	22.4144	2.83454e-07	Cluster1
N63	<10	321	<10	8028	0.0213415	25.0093	14.4794	42.3525	2.40315e-16	Cluster1
N63.0	41	287	200	7835	0.125	5.59643	3.07042	8.93256	1.3966e-25	Cluster1
N63.10	<10	321	10	8025	0.0213415	17.5	8.46904	26.0117	2.9735e-13	Cluster1
N64.4	28	300	68	7967	0.0853659	10.9351	4.42994	8.95244	3.90842e-36	Cluster1
N64.59	<10	323	<10	8030	0.0152439	24.8607	3.74536	8.88921	2.1453e-11	Cluster1
N64.89	<10	321	14	8021	0.0213415	12.4938	14.3283	32.2495	1.66869e-10	Cluster1
N64.9	<10	322	19	8016	0.0182927	7.86139	15.3355	25.0695	3.11041e-06	Cluster1
N72	<10	320	12	8023	0.0243902	16.7146	12.8052	22.3545	9.55808e-15	Cluster1
N76.0	21	307	99	7936	0.0640244	5.48337	6.87177	11.1834	7.37568e-14	Cluster1
N81.10	14	314	45	7990	0.0426829	7.91649	4.03909	18.6995	5.12592e-14	Cluster1
N81.11	<10	321	19	8016	0.0213415	9.2002	11.0441	36.2274	2.9348e-08	Cluster1
N81.4	12	316	54	7981	0.0365854	5.61252	12.8431	41.316	1.4014e-08	Cluster1
N81.89	<10	322	15	8020	0.0182927	9.96273	13.5063	34.206	1.41311e-07	Cluster1
N81.9	<10	321	23	8012	0.0213415	7.59637	9.30744	14.8227	5.28135e-07	Cluster1
N89.8	23	305	55	7980	0.070122	10.9413	4.99556	36.9831	4.53662e-30	Cluster1
N90.89	11	317	20	8015	0.0335366	13.9062	8.23483	16.4839	7.56612e-18	Cluster1
N92.0	<10	322	<10	8027	0.0182927	18.6964	10.601	30.7165	8.97251e-12	Cluster1
N93.9	10	318	41	7994	0.0304878	6.13131	10.3773	16.8089	5.74576e-08	Cluster1
N94.89	14	314	29	8006	0.0426829	12.3088	8.99469	27.1781	1.34521e-20	Cluster1
N94.9	30	298	88	7947	0.0914634	9.09129	11.8451	39.6616	1.51794e-32	Cluster1
N95.0	19	309	101	7934	0.0579268	4.83021	6.71828	16.1131	6.41836e-11	Cluster1
N95.1	65	263	208	7827	0.198171	9.30014	8.17764	16.8139	3.36229e-65	Cluster1
N95.2	53	275	195	7840	0.161585	7.74862	9.33821	35.8171	8.6297e-46	Cluster1
N95.9	<10	323	<10	8026	0.0152439	13.8046	5.99069	12.7885	5.20548e-08	Cluster1
Q24.9	<10	321	25	8010	0.0213415	6.98692	17.116	28.8293	1.70529e-06	Cluster1
Q28.3	<10	321	20	8015	0.0213415	8.7391	10.3681	17.6303	6.55342e-08	Cluster1
Q43.8	<10	322	10	8025	0.0182927	14.9534	8.13346	14.345	3.36126e-10	Cluster1
Q61.8	<10	323	<10	8028	0.0152439	17.7532	7.99797	77.7377	2.01767e-09	Cluster1
Q61.9	<10	320	11	8024	0.0243902	18.2364	8.32709	13.5437	1.32625e-15	Cluster1
Q82.8	<10	323	<10	8029	0.0152439	20.7147	5.8597	14.0435	2.55545e-10	Cluster1
R00.0	83	245	248	7787	0.253049	10.6373	5.8009	9.30036	9.86023e-90	Cluster1
R00.1	80	248	315	7720	0.243902	7.90579	3.3653	8.33697	8.63318e-65	Cluster1
R00.2	169	159	557	7478	0.515244	14.2699	3.34221	16.45	1.06367e-172	Cluster1
R00.8	32	296	60	7975	0.097561	14.3694	2.04204	5.7652	2.82985e-51	Cluster1
R01.1	67	261	251	7784	0.204268	7.96092	9.49226	21.5179	5.13991e-57	Cluster1
R03.0	93	235	301	7734	0.283537	10.1684	9.03954	17.4269	2.97561e-93	Cluster1
R03.1	17	311	38	7997	0.0518293	11.5036	9.2416	17.7604	1.58907e-23	Cluster1
R04.0	44	284	244	7791	0.134146	4.94695	9.59144	18.142	2.55709e-23	Cluster1
R04.2	27	301	130	7905	0.0823171	5.45451	6.08558	11.7566	3.09134e-17	Cluster1
R05	273	55	1365	6670	0.832317	24.2545	4.46264	17.9873	4.83202e-192	Cluster1
R06.00	73	255	185	7850	0.222561	12.1473	4.28954	13.392	8.10862e-92	Cluster1
R06.01	<10	320	21	8014	0.0243902	9.54048	5.22018	14.7618	1.08015e-09	Cluster1
R06.02	207	121	923	7112	0.631098	13.1818	4.79001	12.2398	2.42338e-157	Cluster1
R06.03	<10	321	26	8009	0.0213415	6.71735	8.9541	44.1414	2.90371e-06	Cluster1
R06.09	150	178	741	7294	0.457317	8.29505	6.82979	13.8179	3.86774e-97	Cluster1
R06.2	46	282	146	7889	0.140244	8.8141	10.0383	15.9306	2.86976e-46	Cluster1
R06.81	14	314	27	8008	0.0426829	13.2239	9.45645	17.9474	8.72874e-22	Cluster1
R06.82	29	299	87	7948	0.0884146	8.86065	11.9904	27.2536	8.702e-31	Cluster1
R06.83	23	305	45	7990	0.070122	13.3894	13.4269	28.2384	1.57429e-35	Cluster1
R06.89	27	301	29	8006	0.0823171	24.7637	4.84565	18.6141	3.04664e-63	Cluster1
R06.9	17	311	83	7952	0.0518293	5.23705	10.1601	17.191	7.0964e-11	Cluster1
R07.0	20	308	35	8000	0.0609756	14.8423	9.60486	15.2259	1.24295e-33	Cluster1
R07.1	43	285	188	7847	0.131098	6.29752	7.5078	13.9393	1.41197e-30	Cluster1
R07.2	27	301	123	7912	0.0823171	5.77003	6.11661	12.0315	2.121e-18	Cluster1
R07.81	45	283	59	7976	0.137195	21.4961	3.67789	9.35259	8.24787e-94	Cluster1
R07.89	228	100	837	7198	0.695122	19.6075	5.60428	56.2385	3.26266e-216	Cluster1
R07.9	264	64	1575	6460	0.804878	16.919	7.87132	16.37	2.36191e-149	Cluster1
R09.02	118	210	484	7551	0.359756	8.76641	3.6246	29.5519	4.5878e-93	Cluster1
R09.1	<10	319	26	8009	0.027439	8.69074	5.84138	25.0137	4.99759e-10	Cluster1
R09.3	20	308	26	8009	0.0609756	20.0025	9.5674	27.7729	2.10981e-41	Cluster1
R09.81	22	306	25	8010	0.0670732	23.0353	6.73726	32.651	1.22369e-49	Cluster1
R09.82	34	294	43	7992	0.103659	21.4941	13.2576	28.6996	2.96433e-72	Cluster1
R09.89	203	125	976	7059	0.618902	11.7457	8.05596	16.4213	3.71188e-141	Cluster1
R10.10	<10	322	11	8024	0.0182927	13.5923	8.85519	16.7152	1.49501e-09	Cluster1
R10.11	51	277	125	7910	0.155488	11.6508	2.89409	15.5913	1.24722e-65	Cluster1
R10.12	24	304	35	8000	0.0731707	18.0451	9.1433	19.3171	3.9342e-46	Cluster1
R10.13	136	192	409	7626	0.414634	13.2072	4.48564	8.34801	1.47808e-149	Cluster1
R10.2	21	307	35	8000	0.0640244	15.6352	4.9067	11.1007	1.22981e-36	Cluster1
R10.30	20	308	24	8011	0.0609756	21.6748	14.0616	23.2668	1.45696e-43	Cluster1
R10.31	30	298	77	7958	0.0914634	10.4044	10.2227	17.4392	7.36357e-37	Cluster1
R10.32	47	281	113	7922	0.143293	11.7259	5.15726	8.09514	1.86096e-61	Cluster1
R10.33	15	313	21	8014	0.0457317	18.2885	4.70031	14.8618	2.03448e-29	Cluster1
R10.84	39	289	122	7913	0.118902	8.75282	4.47598	19.4347	9.40732e-40	Cluster1
R10.9	248	80	984	7051	0.756098	22.2135	4.01998	9.74909	5.93929e-220	Cluster1
R11.0	101	227	256	7779	0.307927	13.5201	8.19733	13.1626	2.30032e-128	Cluster1
R11.10	80	248	233	7802	0.243902	10.8016	5.03346	11.412	1.46516e-88	Cluster1
R11.11	<10	322	<10	8029	0.0182927	24.9348	6.02244	11.2237	7.17921e-14	Cluster1
R11.2	124	204	435	7600	0.378049	10.6198	4.72108	28.7946	3.63156e-116	Cluster1
R12	29	299	85	7950	0.0884146	9.07141	9.42603	15.3498	1.74518e-31	Cluster1
R13.10	128	200	644	7391	0.390244	7.34509	10.6092	17.6594	7.81852e-80	Cluster1
R13.12	24	304	118	7917	0.0731707	5.29683	4.78858	11.7956	5.36038e-15	Cluster1
R13.13	<10	320	27	8008	0.0243902	7.41481	5.00828	31.1672	8.96253e-08	Cluster1
R13.19	17	311	126	7909	0.0518293	3.43115	11.011	24.7037	2.21701e-06	Cluster1
R14.0	38	290	73	7962	0.115854	14.2917	5.53381	9.3746	7.61081e-60	Cluster1
R14.1	59	269	138	7897	0.179878	12.5511	6.11166	9.63003	2.48953e-79	Cluster1
R14.2	60	268	138	7897	0.182927	12.8115	4.73379	10.1117	6.82065e-82	Cluster1
R14.3	64	264	145	7890	0.195122	13.1912	3.66732	6.36392	1.29377e-88	Cluster1
R15.9	53	275	179	7856	0.161585	8.45847	4.47181	16.0103	4.02683e-50	Cluster1
R16.0	11	317	31	8004	0.0335366	8.9594	10.6763	17.0135	1.72969e-12	Cluster1
R17	16	312	54	7981	0.0487805	7.5793	12.8943	22.7012	3.11229e-15	Cluster1
R18.8	20	308	59	7976	0.0609756	8.77834	6.78284	17.7314	1.27993e-21	Cluster1
R19.00	24	304	82	7953	0.0731707	7.65693	4.80553	25.7999	2.03285e-22	Cluster1
R19.03	<10	323	<10	8033	0.0152439	62.1749	3.6246	29.5519	1.77245e-06	Cluster1
R19.4	11	317	14	8021	0.0335366	19.8808	7.16132	86.3044	9.00004e-23	Cluster1
R19.5	47	281	136	7899	0.143293	9.7146	8.66921	16.412	8.69037e-52	Cluster1
R19.7	176	152	674	7361	0.536585	12.6458	5.89088	21.1068	9.13076e-155	Cluster1
R19.8	63	265	144	7891	0.192073	13.0276	6.78443	28.1981	1.54253e-86	Cluster1
R20.0	41	287	63	7972	0.125	18.0771	22.2507	48.8776	1.6107e-76	Cluster1
R20.2	52	276	77	7958	0.158537	19.4719	17.5212	37.8805	5.25755e-100	Cluster1
R20.8	12	316	32	8003	0.0365854	9.49723	4.7707	9.92134	2.7215e-14	Cluster1
R20.9	103	225	269	7766	0.314024	13.216	3.3637	10.5911	1.70384e-127	Cluster1
R21	178	150	718	7317	0.542683	12.0931	2.52602	4.48199	3.21648e-148	Cluster1
R22.0	64	264	186	7849	0.195122	10.23	7.47728	12.004	1.3982e-70	Cluster1
R22.1	50	278	165	7870	0.152439	8.57859	8.36748	14.2194	2.17773e-48	Cluster1
R22.2	23	305	102	7933	0.070122	5.86496	2.88828	9.75183	3.09587e-16	Cluster1
R22.42	<10	323	<10	8028	0.0152439	17.7532	5.02668	7.88808	2.01767e-09	Cluster1
R22.9	45	283	111	7924	0.137195	11.3514	7.34554	11.608	1.75595e-57	Cluster1
R23.1	<10	323	12	8023	0.0152439	10.3496	4.4531	11.7727	1.63316e-06	Cluster1
R23.2	11	317	23	8012	0.0335366	12.0878	11.6439	19.0018	4.86327e-16	Cluster1
R23.3	23	305	37	7998	0.070122	16.3008	3.8403	25.8459	3.20575e-41	Cluster1
R23.4	10	318	17	8018	0.0304878	14.8317	1.99283	5.19166	5.20243e-17	Cluster1
R23.8	48	280	70	7965	0.146341	19.5061	3.51823	6.67969	3.50559e-93	Cluster1
R25.1	48	280	118	7917	0.146341	11.5017	3.75341	12.4824	1.49756e-61	Cluster1
R25.2	63	265	154	7881	0.192073	12.1662	3.61193	12.5254	1.41719e-81	Cluster1
R25.3	<10	321	26	8009	0.0213415	6.71735	3.12278	7.1148	2.90371e-06	Cluster1
R25.8	45	283	95	7940	0.137195	13.2899	1.74429	3.56142	9.21337e-66	Cluster1
R25.9	57	271	267	7768	0.17378	6.11933	3.63032	24.0241	2.03451e-37	Cluster1
R26.2	32	296	116	7919	0.097561	7.38024	6.02985	16.9505	4.86164e-28	Cluster1
R26.81	129	199	278	7757	0.393293	18.0878	4.89609	20.1114	8.78475e-191	Cluster1
R26.89	99	229	252	7783	0.301829	13.352	2.78857	8.96936	3.05499e-125	Cluster1
R26.9	170	158	1147	6888	0.518293	6.46132	6.60362	16.8749	3.27075e-74	Cluster1
R27.0	16	312	49	7986	0.0487805	8.35793	2.22629	7.70558	9.7866e-17	Cluster1
R27.8	10	318	27	8008	0.0304878	9.32681	8.4532	40.7204	8.39229e-12	Cluster1
R27.9	26	302	109	7926	0.0792683	6.26028	4.22168	36.5544	1.69219e-19	Cluster1
R29.6	137	191	519	7516	0.417683	10.3874	8.61894	14.234	3.73965e-119	Cluster1
R29.810	32	296	113	7922	0.097561	7.57905	9.22718	14.668	8.01131e-29	Cluster1
R29.818	60	268	213	7822	0.182927	8.22157	9.82833	16.6962	5.76993e-54	Cluster1
R29.890	<10	321	15	8020	0.0213415	11.6594	6.289	68.2298	5.66637e-10	Cluster1
R29.898	127	201	401	7634	0.387195	12.0286	10.2448	16.3075	1.35545e-132	Cluster1
R30.0	114	214	301	7734	0.347561	13.6876	14.0176	23.5554	2.46519e-140	Cluster1
R30.9	<10	319	<10	8032	0.027439	75.5361	3.25946	11.7519	3.91078e-11	Cluster1
R31.0	26	302	91	7944	0.0792683	7.51561	13.9476	23.7857	1.13122e-23	Cluster1
R31.2	<10	321	14	8021	0.0213415	12.4938	9.69015	21.3604	1.66869e-10	Cluster1
R31.29	41	287	69	7966	0.125	16.4928	4.77457	7.49199	1.37163e-71	Cluster1
R31.9	89	239	395	7640	0.271341	7.20258	1.61063	3.2033	4.00552e-63	Cluster1
R32	161	167	897	7138	0.490854	7.67173	3.43912	15.4293	1.93819e-90	Cluster1
R33.8	37	291	145	7890	0.112805	6.91859	6.44927	54.201	8.7069e-30	Cluster1
R33.9	74	254	457	7578	0.22561	4.83099	4.03909	18.6995	4.59176e-34	Cluster1
R34	13	315	39	7996	0.0396341	8.46138	3.85354	14.2262	6.57124e-14	Cluster1
R35.0	164	164	555	7480	0.5	13.4775	2.9934	6.4819	8.84079e-163	Cluster1
R35.1	92	236	179	7856	0.280488	17.109	4.19432	17.9688	5.77983e-146	Cluster1
R35.8	25	303	60	7975	0.0762195	10.9667	3.44207	22.4391	1.37691e-32	Cluster1
R39.11	<10	320	18	8017	0.0243902	11.1347	5.27679	11.8674	5.48475e-11	Cluster1
R39.12	<10	323	12	8023	0.0152439	10.3496	14.35	23.741	1.63316e-06	Cluster1
R39.14	<10	323	<10	8030	0.0152439	24.8607	7.49473	37.7186	2.1453e-11	Cluster1
R39.15	62	266	154	7881	0.189024	11.9281	8.57688	13.5713	4.12999e-79	Cluster1
R39.198	14	314	32	8003	0.0426829	11.1507	8.74456	19.033	5.19319e-19	Cluster1
R39.81	12	316	22	8013	0.0365854	13.8314	2.84655	12.3843	2.25434e-19	Cluster1
R39.89	58	270	52	7983	0.176829	32.9782	3.65709	6.38311	2.07481e-152	Cluster1
R39.9	54	274	61	7974	0.164634	25.7626	4.65502	7.89238	3.86652e-124	Cluster1
R40.0	40	288	159	7876	0.121951	6.8798	4.60031	41.4249	1.07278e-31	Cluster1
R40.20	15	313	64	7971	0.0457317	5.9687	5.23841	8.22742	3.14431e-11	Cluster1
R40.4	64	264	540	7495	0.195122	3.36476	4.12191	10.1915	4.57458e-18	Cluster1
R41.0	134	194	546	7489	0.408537	9.47402	3.44207	22.4391	1.91606e-107	Cluster1
R41.3	255	73	1949	6086	0.777439	10.9078	8.01567	29.413	1.98131e-102	Cluster1
R41.81	13	315	62	7973	0.0396341	5.30717	3.09936	6.584	1.12019e-08	Cluster1
R41.82	177	151	1261	6774	0.539634	6.29689	7.23448	18.7237	6.9259e-72	Cluster1
R41.89	191	137	1054	6981	0.582317	9.234	8.25135	16.416	2.52986e-111	Cluster1
R41.9	22	306	79	7956	0.0670732	7.24051	4.33284	10.9622	1.49669e-19	Cluster1
R42	230	98	1095	6940	0.70122	14.8747	8.23122	32.0389	3.81493e-165	Cluster1
R43.9	<10	322	15	8020	0.0182927	9.96273	11.4075	49.8163	1.41311e-07	Cluster1
R44.3	20	308	159	7876	0.0609756	3.21653	8.9272	37.8468	1.18943e-06	Cluster1
R45.1	51	277	294	7741	0.155488	4.84775	6.78502	41.1756	1.16802e-25	Cluster1
R45.4	14	314	52	7983	0.0426829	6.84481	6.4563	10.4636	3.7457e-12	Cluster1
R45.89	13	315	49	7986	0.0396341	6.72614	5.23187	13.0039	3.80056e-11	Cluster1
R46.89	29	299	162	7873	0.0884146	4.71359	5.62622	31.7563	2.33684e-15	Cluster1
R47.01	37	291	390	7645	0.112805	2.49242	7.89084	45.0912	4.30175e-07	Cluster1
R47.02	<10	322	16	8019	0.0182927	9.3389	7.54249	14.332	3.40202e-07	Cluster1
R47.1	21	307	54	7981	0.0640244	10.1098	9.13736	20.6082	9.4349e-26	Cluster1
R47.81	11	317	28	8007	0.0335366	9.92305	8.45716	16.7597	1.19823e-13	Cluster1
R47.89	14	314	71	7964	0.0426829	5.00117	13.9068	23.2458	1.13268e-08	Cluster1
R49.0	26	302	65	7970	0.0792683	10.5563	6.96239	15.2179	1.07318e-32	Cluster1
R49.8	12	316	73	7962	0.0365854	4.14184	8.36504	16.3681	4.51118e-06	Cluster1
R50.81	11	317	15	8020	0.0335366	18.5531	9.20859	16.5198	8.57808e-22	Cluster1
R50.82	<10	323	10	8025	0.0152439	12.4226	5.48353	15.6106	1.91253e-07	Cluster1
R50.9	113	215	364	7671	0.344512	11.0762	10.7339	36.1591	6.92346e-115	Cluster1
R51	160	168	608	7427	0.487805	11.6338	4.29018	8.86211	1.58718e-140	Cluster1
R52	100	228	266	7769	0.304878	12.81	3.90049	32.6898	1.44969e-121	Cluster1
R53.0	<10	323	<10	8029	0.0152439	20.7147	7.28528	45.6489	2.55545e-10	Cluster1
R53.1	164	164	577	7458	0.5	12.9255	6.1534	12.109	1.80862e-156	Cluster1
R53.81	248	80	1171	6864	0.756098	18.1711	5.32319	29.4923	2.70761e-182	Cluster1
R53.82	12	316	49	7986	0.0365854	6.1891	11.8911	19.0895	1.64784e-09	Cluster1
R53.83	255	73	1293	6742	0.777439	18.2141	13.0396	24.6234	7.97604e-174	Cluster1
R54	41	287	79	7956	0.125	14.387	10.8022	21.5419	1.78288e-64	Cluster1
R55	164	164	1151	6884	0.5	5.98089	9.7877	40.2898	3.3294e-67	Cluster1
R56.9	40	288	463	7572	0.121951	2.27142	5.40156	41.3963	2.80516e-06	Cluster1
R57.0	<10	319	31	8004	0.027439	7.28446	8.03631	17.6596	1.52129e-08	Cluster1
R57.1	<10	322	<10	8027	0.0182927	18.6964	12.3693	80.4872	8.97251e-12	Cluster1
R57.8	<10	319	26	8009	0.027439	8.69074	9.45831	20.2289	4.99759e-10	Cluster1
R57.9	12	316	41	7994	0.0365854	7.40414	12.4893	60.959	2.26471e-11	Cluster1
R58	33	295	199	7836	0.10061	4.40487	6.61858	46.2713	1.00245e-15	Cluster1
R59.0	10	318	29	8006	0.0304878	8.68141	2.92625	9.08353	4.3938e-11	Cluster1
R59.1	<10	322	17	8018	0.0182927	8.78845	4.41737	14.3951	7.58661e-07	Cluster1
R59.9	33	295	112	7923	0.10061	7.91341	9.08063	18.3475	5.74209e-31	Cluster1
R60.0	130	198	276	7759	0.396341	18.4576	15.9256	25.9994	9.8471e-195	Cluster1
R60.1	10	318	15	8020	0.0304878	16.8134	6.07597	26.2903	1.48564e-18	Cluster1
R60.9	172	156	745	7290	0.52439	10.7888	5.94324	12.6786	7.2063e-132	Cluster1
R61	41	287	88	7947	0.125	12.901	4.27481	7.93856	5.04669e-59	Cluster1
R62.51	<10	319	38	7997	0.027439	5.93739	2.99971	16.2739	5.27431e-07	Cluster1
R62.7	72	256	442	7593	0.219512	4.83152	6.07597	26.2903	2.14578e-33	Cluster1
R63.0	86	242	445	7590	0.262195	6.06129	9.8967	23.0908	1.80166e-50	Cluster1
R63.1	<10	323	<10	8026	0.0152439	13.8046	8.44295	22.3897	5.20548e-08	Cluster1
R63.4	181	147	1269	6766	0.551829	6.56495	9.86404	43.3722	1.41641e-75	Cluster1
R63.5	25	303	101	7934	0.0762195	6.48139	9.31955	18.8799	1.50681e-19	Cluster1
R63.6	<10	322	17	8018	0.0182927	8.78845	13.0385	35.62	7.58661e-07	Cluster1
R63.8	15	313	25	8010	0.0457317	15.3546	10.9437	20.247	4.66494e-26	Cluster1
R64	35	293	207	7828	0.106707	4.51732	4.25114	13.7784	4.3114e-17	Cluster1
R65.10	26	302	59	7976	0.0792683	11.6386	4.74377	13.6194	1.41648e-35	Cluster1
R65.20	52	276	128	7907	0.158537	11.6385	6.44342	19.354	1.11213e-66	Cluster1
R65.21	24	304	91	7944	0.0731707	6.89184	5.17017	23.2096	4.0927e-20	Cluster1
R68.2	14	314	22	8013	0.0426829	16.2394	17.554	29.1887	2.45376e-25	Cluster1
R68.81	14	314	15	8020	0.0426829	23.8386	4.70031	14.8618	2.23812e-32	Cluster1
R68.83	13	315	18	8017	0.0396341	18.3811	7.79178	21.2474	1.32001e-25	Cluster1
R68.84	<10	320	12	8023	0.0243902	16.7146	7.57239	17.4635	9.55808e-15	Cluster1
R68.89	120	208	527	7508	0.365854	8.21924	9.01323	23.7127	1.19946e-87	Cluster1
R69	26	302	83	7952	0.0792683	8.2483	7.81467	31.7406	5.54234e-26	Cluster1
R71.0	<10	320	15	8020	0.0243902	13.3667	15.1995	116.503	1.27504e-12	Cluster1
R71.8	<10	319	12	8023	0.027439	18.8629	4.49872	9.48614	5.61072e-18	Cluster1
R73.01	59	269	166	7869	0.179878	10.3971	4.22832	8.52231	5.18689e-67	Cluster1
R73.02	38	290	76	7959	0.115854	13.7224	4.80553	25.7999	6.14341e-58	Cluster1
R73.03	53	275	128	7907	0.161585	11.9054	4.77041	9.54316	3.78702e-69	Cluster1
R73.09	121	207	253	7782	0.368902	17.9798	4.34252	30.4458	6.12975e-183	Cluster1
R73.9	38	290	101	7934	0.115854	10.2933	1.98	5.57993	2.81338e-45	Cluster1
R74.0	55	273	136	7899	0.167683	11.7013	4.98856	11.9423	2.63821e-70	Cluster1
R74.8	77	251	195	7840	0.234756	12.3338	4.22168	36.5544	4.74964e-97	Cluster1
R76.11	20	308	56	7979	0.0609756	9.25209	7.16132	86.3044	1.05942e-22	Cluster1
R76.8	19	309	25	8010	0.0579268	19.701	2.97799	8.15831	5.45795e-39	Cluster1
R78.81	40	288	177	7858	0.121951	6.16604	4.22168	36.5544	4.74403e-28	Cluster1
R78.89	<10	323	11	8024	0.0152439	11.2919	2.71288	11.7217	5.97501e-07	Cluster1
R79.0	<10	320	11	8024	0.0243902	18.2364	2.89409	15.5913	1.32625e-15	Cluster1
R79.1	50	278	164	7871	0.152439	8.632	4.465	26.7525	1.08758e-48	Cluster1
R79.82	<10	320	16	8019	0.0243902	12.5297	5.32319	29.4923	4.96137e-12	Cluster1
R79.89	155	173	451	7584	0.472561	15.0663	3.0736	13.5301	1.69417e-177	Cluster1
R79.9	71	257	122	7913	0.216463	17.9187	6.1262	41.304	3.08751e-123	Cluster1
R80.9	56	272	107	7928	0.170732	15.2545	2.38739	9.39494	4.46682e-89	Cluster1
R82.71	14	314	18	8017	0.0426829	19.8581	6.44927	54.201	5.56533e-29	Cluster1
R82.81	<10	322	10	8025	0.0182927	14.9534	2.2771	5.97531	3.36126e-10	Cluster1
R82.90	39	289	90	7945	0.118902	11.9129	4.03909	18.6995	9.51644e-53	Cluster1
R82.99	10	318	<10	8027	0.0304878	31.5527	4.60031	41.4249	1.14148e-26	Cluster1
R82.998	44	284	89	7946	0.134146	13.8323	7.55128	12.2164	1.36359e-66	Cluster1
R89.4	13	315	12	8023	0.0396341	27.5923	5.23125	15.2148	1.39498e-32	Cluster1
R89.9	<10	321	10	8025	0.0213415	17.5	3.4484	7.79979	2.9735e-13	Cluster1
R90.82	15	313	74	7961	0.0457317	5.15564	2.85817	13.6772	1.5035e-09	Cluster1
R90.89	15	313	48	7987	0.0457317	7.97424	5.62622	31.7563	4.62245e-15	Cluster1
R91.1	51	277	113	7922	0.155488	12.9076	3.1133	17.0183	1.11156e-71	Cluster1
R91.8	226	102	789	7246	0.689024	20.3484	9.73058	20.2258	3.8806e-225	Cluster1
R92.0	11	317	22	8013	0.0335366	12.6388	2.87152	10.1952	1.32122e-16	Cluster1
R92.8	39	289	123	7912	0.118902	8.68056	5.37868	24.3902	1.97517e-39	Cluster1
R93.0	57	271	280	7755	0.17378	5.82545	4.50543	14.7244	2.66803e-35	Cluster1
R93.1	<10	321	25	8010	0.0213415	6.98692	4.1937	21.7041	1.70529e-06	Cluster1
R93.2	11	317	22	8013	0.0335366	12.6388	9.08527	98.5698	1.32122e-16	Cluster1
R93.3	36	292	65	7970	0.109756	15.117	10.1588	52.9828	1.74835e-59	Cluster1
R93.4	<10	324	<10	8035	0.0121951	227.665	3.95198	10.8213	2.3248e-06	Cluster1
R93.5	26	302	50	7985	0.0792683	13.749	6.60665	29.2707	9.3188e-41	Cluster1
R93.6	13	315	16	8019	0.0396341	20.6839	6.3491	37.4841	1.30865e-27	Cluster1
R93.7	51	277	110	7925	0.155488	13.2647	9.08527	98.5698	2.45989e-73	Cluster1
R93.8	29	299	36	7999	0.0884146	21.5506	9.08527	98.5698	3.21726e-62	Cluster1
R93.89	72	256	149	7886	0.219512	14.8855	3.27662	10.7184	6.62514e-108	Cluster1
R94.01	15	313	50	7985	0.0457317	7.65335	5.82739	16.3008	1.77601e-14	Cluster1
R94.02	19	309	61	7974	0.0579268	8.03788	10.896	27.684	6.07618e-19	Cluster1
R94.2	19	309	44	7991	0.0579268	11.1672	4.1937	21.7041	1.58215e-25	Cluster1
R94.30	10	318	23	8012	0.0304878	10.9543	4.8959	14.1131	1.66689e-13	Cluster1
R94.31	240	88	864	7171	0.731707	22.6357	5.23498	21.8254	7.8625e-234	Cluster1
R94.39	16	312	49	7986	0.0487805	8.35793	4.99556	36.9831	9.7866e-17	Cluster1
R94.4	24	304	49	7986	0.0731707	12.8668	3.6246	29.5519	7.71429e-36	Cluster1
R94.5	34	294	80	7955	0.103659	11.4996	4.3679	15.5779	3.67507e-45	Cluster1
R94.6	27	301	49	7986	0.0823171	14.6194	2.99401	13.1255	2.67832e-44	Cluster1
R94.8	13	315	21	8014	0.0396341	15.7494	4.60031	41.4249	4.816e-23	Cluster1
R97.2	10	318	<10	8029	0.0304878	42.0807	5.05317	47.7417	2.71458e-30	Cluster1
R97.20	38	290	158	7877	0.115854	6.53265	7.58112	19.3967	1.24235e-28	Cluster1
S00.01XA	<10	323	<10	8032	0.0152439	41.4448	9.91993	63.8128	4.57459e-06	Cluster1
S00.03XA	43	285	197	7838	0.131098	6.00292	8.57188	33.7739	6.13806e-29	Cluster1
S00.81XA	<10	320	18	8017	0.0243902	11.1347	6.74744	21.8627	5.48475e-11	Cluster1
S00.83XA	45	283	185	7850	0.137195	6.74721	6.44927	54.201	2.40742e-34	Cluster1
S00.93XA	<10	322	13	8022	0.0182927	11.4983	5.05317	47.7417	1.84671e-08	Cluster1
S01.00XA	17	311	130	7905	0.0518293	3.32389	7.28528	45.6489	4.19224e-06	Cluster1
S01.01XA	28	300	96	7939	0.0853659	7.71847	7.16132	86.3044	5.04654e-26	Cluster1
S01.01XD	<10	323	10	8025	0.0152439	12.4226	6.78443	28.1981	1.91253e-07	Cluster1
S01.111A	<10	323	<10	8030	0.0152439	24.8607	4.44497	13.944	2.1453e-11	Cluster1
S01.81XA	19	309	99	7936	0.0579268	4.92903	3.34221	16.45	3.46174e-11	Cluster1
S01.81XD	<10	323	10	8025	0.0152439	12.4226	5.49225	17.1512	1.91253e-07	Cluster1
S01.91XA	<10	319	40	7995	0.027439	5.63911	5.08994	16.2887	1.20196e-06	Cluster1
S02.2XXA	<10	321	26	8009	0.0213415	6.71735	3.58491	17.8973	2.90371e-06	Cluster1
S02.80XA	<10	321	16	8019	0.0213415	10.9293	5.6652	17.1904	1.72968e-09	Cluster1
S05.00XA	<10	320	16	8019	0.0243902	12.5297	2.99971	16.2739	4.96137e-12	Cluster1
S05.8X9A	<10	319	35	8000	0.027439	6.44872	3.52792	14.6444	1.32813e-07	Cluster1
S06.0X0A	<10	321	11	8024	0.0213415	15.9071	4.07602	27.9612	1.88426e-12	Cluster1
S06.5X0A	10	318	53	7982	0.0304878	4.73597	7.88594	60.7099	4.66403e-06	Cluster1
S06.5X0D	<10	322	<10	8027	0.0182927	18.6964	3.32356	12.0135	8.97251e-12	Cluster1
S06.5X9A	20	308	139	7896	0.0609756	3.68869	3.86552	19.62	4.47236e-08	Cluster1
S06.6X0A	<10	319	26	8009	0.027439	8.69074	4.22168	36.5544	4.99759e-10	Cluster1
S09.8XXA	<10	323	<10	8026	0.0152439	13.8046	2.85817	13.6772	5.20548e-08	Cluster1
S09.90XA	126	202	490	7545	0.384146	9.60467	4.19792	11.032	7.0653e-106	Cluster1
S09.93XA	19	309	55	7980	0.0579268	8.92145	5.60428	56.2385	6.45836e-21	Cluster1
S10.93XA	30	298	153	7882	0.0914634	5.18621	3.882	11.9683	8.31018e-18	Cluster1
S11.91XA	<10	324	<10	8035	0.0121951	227.665	6.90837	31.0241	2.3248e-06	Cluster1
S12.300A	<10	324	<10	8035	0.0121951	227.665	3.46723	10.954	2.3248e-06	Cluster1
S12.500A	<10	321	<10	8032	0.0213415	58.3842	6.41325	30.5877	1.45324e-08	Cluster1
S12.9XXA	<10	320	32	8003	0.0243902	6.25234	3.22422	12.318	1.28106e-06	Cluster1
S12.9XXD	<10	322	<10	8033	0.0182927	74.8416	3.8403	25.8459	9.11744e-08	Cluster1
S14.109A	<10	320	15	8020	0.0243902	13.3667	7.99797	77.7377	1.27504e-12	Cluster1
S16.1XXA	<10	321	24	8011	0.0213415	7.27895	3.90049	32.6898	9.673e-07	Cluster1
S19.9XXA	48	280	97	7938	0.146341	14.0289	3.90049	32.6898	8.62912e-73	Cluster1
S20.219A	12	316	56	7979	0.0365854	5.41071	5.50909	14.5991	3.01376e-08	Cluster1
S22.000A	10	318	22	8013	0.0304878	11.4537	4.62984	14.0974	5.36287e-14	Cluster1
S22.009A	15	313	47	7988	0.0457317	8.14493	4.21386	16.8018	2.28134e-15	Cluster1
S22.080A	<10	320	21	8014	0.0243902	9.54048	4.22168	36.5544	1.08015e-09	Cluster1
S22.089A	<10	322	<10	8030	0.0182927	29.9255	4.32748	13.0606	3.33065e-15	Cluster1
S22.31XA	11	317	12	8023	0.0335366	23.2001	4.10518	11.5879	5.49424e-25	Cluster1
S22.39XA	20	308	79	7956	0.0609756	6.53954	2.77767	13.2303	4.15413e-16	Cluster1
S22.41XA	11	317	20	8015	0.0335366	13.9062	5.60428	56.2385	7.56612e-18	Cluster1
S22.42XA	<10	320	13	8022	0.0243902	15.4269	6.94448	37.624	5.7061e-14	Cluster1
S22.42XD	<10	322	<10	8030	0.0182927	29.9255	3.51217	19.7184	3.33065e-15	Cluster1
S22.43XA	<10	322	<10	8030	0.0182927	29.9255	3.8403	25.8459	3.33065e-15	Cluster1
S22.43XD	<10	324	<10	8035	0.0121951	227.665	9.98131	47.4244	2.3248e-06	Cluster1
S22.49XA	14	314	60	7975	0.0426829	5.92622	4.60031	41.4249	1.83358e-10	Cluster1
S29.8XXA	21	307	56	7979	0.0640244	9.74634	4.19432	17.9688	6.38317e-25	Cluster1
S29.9XXA	31	297	48	7987	0.0945122	17.3679	4.19432	17.9688	2.54051e-57	Cluster1
S32.000A	<10	320	21	8014	0.0243902	9.54048	9.62492	21.4074	1.08015e-09	Cluster1
S32.009A	19	309	59	7976	0.0579268	8.31243	13.3569	106.713	1.4458e-19	Cluster1
S32.10XA	11	317	26	8009	0.0335366	10.689	8.54561	58.1635	1.58514e-14	Cluster1
S32.592A	<10	322	11	8024	0.0182927	13.5923	3.6246	29.5519	1.49501e-09	Cluster1
S32.599A	<10	323	12	8023	0.0152439	10.3496	4.25793	12.8246	1.63316e-06	Cluster1
S33.5XXA	13	315	40	7995	0.0396341	8.24881	3.72527	15.6083	1.38548e-13	Cluster1
S39.012A	<10	319	36	7999	0.027439	6.26881	7.28528	45.6489	2.14748e-07	Cluster1
S39.92XA	<10	323	<10	8033	0.0152439	62.1749	3.63032	24.0241	1.77245e-06	Cluster1
S40.021A	<10	323	<10	8035	0.0152439	227.665	3.7058	11.3633	9.01107e-08	Cluster1
S42.021A	<10	323	<10	8035	0.0152439	227.665	9.06325	20.6446	9.01107e-08	Cluster1
S42.293A	<10	323	<10	8026	0.0152439	13.8046	6.289	68.2298	5.20548e-08	Cluster1
S42.302A	<10	323	<10	8027	0.0152439	15.5321	9.61672	21.839	1.16071e-08	Cluster1
S43.429A	27	301	59	7976	0.0823171	12.1264	4.3013	10.0164	3.77178e-38	Cluster1
S43.499A	<10	319	<10	8026	0.027439	25.1599	5.82969	17.2271	2.69737e-21	Cluster1
S46.819A	14	314	21	8014	0.0426829	17.0149	5.8527	9.3251	3.60715e-26	Cluster1
S49.80XA	17	311	36	7999	0.0518293	12.1457	2.94662	5.28786	1.35133e-24	Cluster1
S49.92XA	<10	322	<10	8027	0.0182927	18.6964	5.72066	16.856	8.97251e-12	Cluster1
S50.10XA	<10	323	<10	8027	0.0152439	15.5321	6.1262	41.304	1.16071e-08	Cluster1
S52.502A	<10	320	11	8024	0.0243902	18.2364	2.70157	12.8114	1.32625e-15	Cluster1
S52.502D	<10	323	<10	8030	0.0152439	24.8607	6.61858	46.2713	2.1453e-11	Cluster1
S52.509A	12	316	22	8013	0.0365854	13.8314	15.2991	64.1078	2.25434e-19	Cluster1
S52.599A	16	312	52	7983	0.0487805	7.87278	7.16132	86.3044	8.3002e-16	Cluster1
S52.90XD	<10	320	27	8008	0.0243902	7.41481	7.16132	86.3044	8.96253e-08	Cluster1
S59.902A	<10	323	<10	8035	0.0152439	227.665	6.61165	23.1566	9.01107e-08	Cluster1
S59.909A	17	311	45	7990	0.0518293	9.70561	5.41775	9.75852	2.50299e-20	Cluster1
S59.919A	16	312	45	7990	0.0487805	9.10541	6.61858	46.2713	4.05692e-18	Cluster1
S60.229A	<10	320	25	8010	0.0243902	8.01	9.75119	87.327	2.46044e-08	Cluster1
S61.209A	18	310	47	7988	0.054878	9.8685	3.83244	16.139	8.78572e-22	Cluster1
S61.219A	<10	321	25	8010	0.0213415	6.98692	6.55172	34.7308	1.70529e-06	Cluster1
S61.409A	10	318	35	8000	0.0304878	7.18778	3.58491	17.8973	2.58316e-09	Cluster1
S61.411A	<10	322	14	8021	0.0182927	10.6757	3.6246	29.5519	5.37525e-08	Cluster1
S62.009A	<10	321	<10	8027	0.0213415	21.8805	9.74018	37.8681	3.5394e-15	Cluster1
S62.109A	12	316	48	7987	0.0365854	6.31883	2.77767	13.2303	1.02777e-09	Cluster1
S62.609A	<10	320	23	8012	0.0243902	8.7087	5.28713	9.87315	5.70682e-09	Cluster1
S62.639A	<10	323	10	8025	0.0152439	12.4226	4.60031	41.4249	1.91253e-07	Cluster1
S63.509A	<10	320	32	8003	0.0243902	6.25234	3.45932	17.1435	1.28106e-06	Cluster1
S69.90XA	22	306	84	7951	0.0670732	6.80524	4.8372	11.0695	2.47963e-18	Cluster1
S69.91XA	<10	323	<10	8028	0.0152439	17.7532	3.96978	13.3014	2.01767e-09	Cluster1
S72.001A	16	312	60	7975	0.0487805	6.81624	5.63313	14.3762	1.07238e-13	Cluster1
S72.001D	11	317	19	8016	0.0335366	14.6399	9.13654	56.1063	1.56816e-18	Cluster1
S72.002A	15	313	62	7973	0.0457317	6.16278	4.17389	14.779	1.28092e-11	Cluster1
S72.002D	10	318	18	8017	0.0304878	14.0059	6.63617	15.8929	2.543e-16	Cluster1
S72.009D	11	317	44	7991	0.0335366	6.30205	5.07517	18.5843	6.08773e-09	Cluster1
S72.141A	<10	322	15	8020	0.0182927	9.96273	13.6022	22.0285	1.41311e-07	Cluster1
S72.141D	<10	322	<10	8029	0.0182927	24.9348	16.5939	30.5097	7.17921e-14	Cluster1
S72.90XD	<10	323	11	8024	0.0152439	11.2919	15.5003	38.2653	5.97501e-07	Cluster1
S72.91XA	<10	323	11	8024	0.0152439	11.2919	3.51217	19.7184	5.97501e-07	Cluster1
S79.919A	23	305	67	7968	0.070122	8.96814	6.289	68.2298	3.89196e-25	Cluster1
S79.929A	17	311	54	7981	0.0518293	8.0789	3.20561	7.91378	3.73421e-17	Cluster1
S80.00XA	11	317	33	8002	0.0335366	8.4143	4.23947	15.8941	8.35904e-12	Cluster1
S80.12XA	<10	323	10	8025	0.0152439	12.4226	4.64624	33.4041	1.91253e-07	Cluster1
S81.009A	17	311	58	7977	0.0518293	7.51796	4.79191	15.8082	5.426e-16	Cluster1
S81.809A	19	309	71	7964	0.0579268	6.89712	8.44459	44.5909	3.00549e-16	Cluster1
S82.009A	<10	320	33	8002	0.0243902	6.06212	10.8585	19.7172	2.0151e-06	Cluster1
S82.109A	<10	323	<10	8028	0.0152439	17.7532	7.23901	32.9964	2.01767e-09	Cluster1
S82.209A	<10	319	14	8021	0.027439	16.1641	1.99741	4.02598	3.01744e-16	Cluster1
S82.409A	<10	321	21	8014	0.0213415	8.32191	9.12016	26.2102	1.38132e-07	Cluster1
S82.899A	<10	322	15	8020	0.0182927	9.96273	3.1133	17.0183	1.41311e-07	Cluster1
S82.90XD	12	316	14	8021	0.0365854	21.7568	2.82347	10.0056	2.83683e-26	Cluster1
S82.90XS	<10	323	<10	8026	0.0152439	13.8046	9.51021	18.323	5.20548e-08	Cluster1
S83.8X9A	10	318	29	8006	0.0304878	8.68141	5.70197	37.2797	4.3938e-11	Cluster1
S86.819A	10	318	29	8006	0.0304878	8.68141	3.53181	12.8724	4.3938e-11	Cluster1
S89.90XA	40	288	77	7958	0.121951	14.3543	7.72806	25.7749	6.24539e-63	Cluster1
S89.91XA	<10	319	<10	8029	0.027439	37.7539	3.33986	14.9067	6.09598e-26	Cluster1
S89.92XA	<10	320	<10	8026	0.0243902	22.2944	3.29471	11.2921	1.27118e-17	Cluster1
S90.30XA	<10	323	12	8023	0.0152439	10.3496	36.8039	91.5156	1.63316e-06	Cluster1
S91.009A	17	311	59	7976	0.0518293	7.38961	3.98128	10.1936	1.01291e-15	Cluster1
S92.309A	10	318	33	8002	0.0304878	7.62531	8.15145	24.1292	7.55065e-10	Cluster1
S92.909A	<10	320	11	8024	0.0243902	18.2364	34.1109	101.536	1.32625e-15	Cluster1
S92.919A	<10	322	16	8019	0.0182927	9.3389	7.66914	17.502	3.40202e-07	Cluster1
S93.409A	16	312	63	7972	0.0487805	6.48921	8.37337	13.7372	5.1231e-13	Cluster1
S99.919A	37	291	74	7961	0.112805	13.6787	4.37958	22.9189	2.13768e-56	Cluster1
S99.922A	<10	323	<10	8029	0.0152439	20.7147	10.7907	18.0616	2.55545e-10	Cluster1
S99.929A	38	290	72	7963	0.115854	14.492	8.28918	21.914	1.66896e-60	Cluster1
T07.XXXA	29	299	117	7918	0.0884146	6.56382	7.34957	18.1026	1.17988e-22	Cluster1
T14.8	19	309	49	7986	0.0579268	10.0214	11.7677	22.5819	3.03695e-23	Cluster1
T14.8XXA	136	192	703	7332	0.414634	7.38762	8.38768	14.8643	1.82501e-82	Cluster1
T14.90XA	62	266	448	7587	0.189024	3.94732	4.74118	10.5689	1.5352e-22	Cluster1
T17.908A	19	309	50	7985	0.0579268	9.81974	1.81544	3.85446	7.92312e-23	Cluster1
T17.908D	<10	321	11	8024	0.0213415	15.9071	6.11899	28.7656	1.88426e-12	Cluster1
T30.0	<10	320	34	8001	0.0243902	5.88309	13.1589	21.0132	3.10091e-06	Cluster1
T38.0X5A	<10	321	10	8025	0.0213415	17.5	5.38628	9.31407	2.9735e-13	Cluster1
T45.1X5A	17	311	14	8021	0.0518293	31.3176	4.3679	15.5779	1.4516e-45	Cluster1
T45.1X5D	<10	323	<10	8030	0.0152439	24.8607	11.6	22.026	2.1453e-11	Cluster1
T45.515A	<10	323	<10	8030	0.0152439	24.8607	7.65865	13.7588	2.1453e-11	Cluster1
T50.905A	15	313	31	8004	0.0457317	12.3735	7.51869	12.0342	4.05545e-22	Cluster1
T78.40XA	67	261	274	7761	0.204268	7.27112	7.63341	13.6204	9.93925e-52	Cluster1
T81.4XXA	<10	321	10	8025	0.0213415	17.5	4.22469	8.22999	2.9735e-13	Cluster1
T82.110A	<10	324	<10	8035	0.0121951	227.665	4.79812	21.1573	2.3248e-06	Cluster1
T82.111A	<10	321	<10	8029	0.0213415	29.1812	2.64335	8.84471	1.07935e-17	Cluster1
T82.190A	10	318	32	8003	0.0304878	7.86458	3.17636	9.58237	3.90423e-10	Cluster1
T82.897A	<10	319	15	8020	0.027439	15.0846	4.07602	27.9612	1.72413e-15	Cluster1
T84.89XA	<10	320	25	8010	0.0243902	8.01	12.6847	24.9074	2.46044e-08	Cluster1
T85.29XA	<10	323	12	8023	0.0152439	10.3496	4.47181	16.0103	1.63316e-06	Cluster1
T86.10	<10	323	<10	8032	0.0152439	41.4448	8.47526	15.8038	4.57459e-06	Cluster1
T86.19	<10	323	<10	8035	0.0152439	227.665	5.3664	9.93797	9.01107e-08	Cluster1
T88.7XXA	15	313	20	8015	0.0457317	19.2053	10.5958	19.4055	2.22722e-30	Cluster1
V89.2XXA	<10	320	33	8002	0.0243902	6.06212	4.71705	12.843	2.0151e-06	Cluster1
W01.0XXA	58	270	232	7803	0.176829	7.225	7.53272	12.0573	8.92863e-46	Cluster1
W01.198A	<10	323	<10	8026	0.0152439	13.8046	2.77767	13.2303	5.20548e-08	Cluster1
W05.0XXA	<10	320	26	8009	0.0243902	7.70096	4.23526	24.977	4.78704e-08	Cluster1
W06.XXXA	31	297	113	7922	0.0945122	7.31748	35.4668	82.0384	5.20908e-27	Cluster1
W07.XXXA	14	314	49	7986	0.0426829	7.26661	5.40156	41.3963	6.70616e-13	Cluster1
W10.8XXA	25	303	73	7962	0.0762195	8.99905	5.21209	12.3433	2.99768e-27	Cluster1
W10.9XXA	<10	319	10	8025	0.027439	22.6411	2.53427	10.8499	4.50285e-20	Cluster1
W18.09XA	13	315	42	7993	0.0396341	7.85404	5.42263	22.7951	5.67079e-13	Cluster1
W18.30XA	30	298	78	7957	0.0914634	10.2697	6.74311	14.5494	1.97768e-36	Cluster1
W18.39XA	13	315	34	8001	0.0396341	9.71176	6.11899	28.7656	9.72971e-16	Cluster1
W19.XXXA	220	108	846	7189	0.670732	17.31	6.28293	12.7173	6.38755e-198	Cluster1
W19.XXXD	85	243	123	7912	0.259146	22.5006	2.52244	9.35157	7.4932e-168	Cluster1
W19.XXXS	38	290	43	7992	0.115854	24.3541	5.90213	13.7593	9.40555e-87	Cluster1
W57.XXXA	<10	321	21	8014	0.0213415	8.32191	2.98025	10.0965	1.38132e-07	Cluster1
X50.0XXA	<10	323	<10	8029	0.0152439	20.7147	4.62984	14.0974	2.55545e-10	Cluster1
X58.XXXA	24	304	124	7911	0.0731707	5.03671	5.27972	10.6301	4.02162e-14	Cluster1
Y83.0	<10	321	<10	8034	0.0213415	175.196	4.79191	15.8082	1.03734e-09	Cluster1
Y83.1	12	316	37	7998	0.0365854	8.20869	4.91286	10.7395	1.55393e-12	Cluster1
Y83.2	<10	322	12	8023	0.0182927	12.4581	6.06767	12.3381	5.63425e-09	Cluster1
Y83.8	15	313	44	7991	0.0457317	8.70353	4.71211	14.3825	2.3698e-16	Cluster1
Y84.8	10	318	13	8022	0.0304878	19.4049	5.00828	31.1672	2.28164e-20	Cluster1
Y92.008	<10	322	<10	8035	0.0182927	227.665	8.40978	17.0932	3.48238e-09	Cluster1
Y92.009	77	251	165	7870	0.234756	14.6321	11.5395	96.9871	2.75918e-112	Cluster1
Y92.099	11	317	18	8017	0.0335366	15.4551	3.58491	17.8973	2.91443e-19	Cluster1
Y92.10	39	289	365	7670	0.118902	2.83576	8.34031	23.5531	2.65021e-09	Cluster1
Y92.239	23	305	39	7996	0.070122	15.4609	8.92863	40.5699	1.16799e-39	Cluster1
Y92.29	<10	321	24	8011	0.0213415	7.27895	5.70197	37.2797	9.673e-07	Cluster1
Y92.89	12	316	57	7978	0.0365854	5.31512	7.88932	15.1174	4.34442e-08	Cluster1
Y92.9	60	268	134	7901	0.182927	13.2006	7.64695	20.7872	5.35405e-84	Cluster1
Y93.01	<10	321	12	8023	0.0213415	14.5797	9.75119	87.327	9.83094e-12	Cluster1
Y93.9	12	316	45	7990	0.0365854	6.74262	2.47946	4.48235	2.25242e-10	Cluster1
Y95	17	311	31	8004	0.0518293	14.1135	8.44376	16.8339	1.15072e-27	Cluster1
Y99.8	<10	319	32	8003	0.027439	7.05594	9.04975	17.3601	2.72244e-08	Cluster1
Y99.9	13	315	54	7981	0.0396341	6.09953	2.84821	11.4517	4.42728e-10	Cluster1
Z00.00	308	20	1685	6350	0.939024	58.0356	3.90049	32.6898	5.87868e-202	Cluster1
Z00.8	23	305	94	7941	0.070122	6.37053	17.0645	126.355	8.65124e-18	Cluster1
Z01.00	21	307	39	7996	0.0640244	14.0246	9.98131	47.4244	9.11244e-34	Cluster1
Z01.30	42	286	20	8015	0.128049	58.8514	7.28528	45.6489	3.6895e-145	Cluster1
Z01.419	35	293	82	7953	0.106707	11.5856	6.61858	46.2713	1.12758e-46	Cluster1
Z01.810	117	211	395	7640	0.356707	10.7251	11.7402	66.0515	1.22334e-113	Cluster1
Z01.812	<10	320	20	8015	0.0243902	10.0188	6.07597	26.2903	4.29564e-10	Cluster1
Z01.818	111	217	284	7751	0.338415	13.9606	7.45679	18.7058	1.92583e-140	Cluster1
Z01.89	26	302	51	7984	0.0792683	13.4777	4.34193	20.4254	4.03206e-40	Cluster1
Z02.89	29	299	67	7968	0.0884146	11.5346	7.60295	35.2305	4.27571e-39	Cluster1
Z02.9	65	263	120	7915	0.198171	16.3015	8.46803	50.017	1.50708e-106	Cluster1
Z03.89	79	249	222	7813	0.240854	11.1659	11.9741	87.4336	1.80679e-90	Cluster1
Z04.3	33	295	125	7910	0.10061	7.07878	3.52843	5.52025	1.3872e-27	Cluster1
Z04.9	33	295	326	7709	0.10061	2.64528	5.35569	13.345	3.06885e-07	Cluster1
Z08	10	318	19	8016	0.0304878	13.2671	8.72038	71.7248	1.11371e-15	Cluster1
Z09	185	143	580	7455	0.564024	16.6286	5.05317	47.7417	3.28494e-200	Cluster1
Z11.1	80	248	350	7685	0.243902	7.08295	7.14112	63.9503	1.86602e-57	Cluster1
Z11.59	13	315	40	7995	0.0396341	8.24881	7.16132	86.3044	1.38548e-13	Cluster1
Z12.11	67	261	127	7908	0.204268	15.9844	6.78502	41.1756	1.23608e-107	Cluster1
Z12.12	73	255	218	7817	0.222561	10.2652	9.91358	27.0784	1.16679e-78	Cluster1
Z12.31	138	190	570	7465	0.420732	9.51219	7.38743	41.0288	3.0504e-109	Cluster1
Z12.39	75	253	227	7808	0.228659	10.1966	11.5395	96.9871	8.11428e-80	Cluster1
Z12.4	48	280	227	7808	0.146341	5.89654	18.4186	31.7274	4.24507e-31	Cluster1
Z12.5	10	318	25	8010	0.0304878	10.0755	6.28181	25.5773	1.3241e-12	Cluster1
Z12.89	13	315	68	7967	0.0396341	4.83525	4.71097	17.999	8.20863e-08	Cluster1
Z12.9	16	312	74	7961	0.0487805	5.51698	2.88479	5.25842	6.3513e-11	Cluster1
Z13.0	<10	322	14	8021	0.0182927	10.6757	1.85145	4.17416	5.37525e-08	Cluster1
Z13.1	62	266	104	7931	0.189024	17.7748	8.75797	20.0867	2.86979e-109	Cluster1
Z13.220	13	315	39	7996	0.0396341	8.46138	5.21587	19.2003	6.57124e-14	Cluster1
Z13.31	65	263	168	7867	0.198171	11.5733	6.13643	17.2949	4.45304e-80	Cluster1
Z13.6	60	268	239	7796	0.182927	7.30282	10.2421	20.6854	1.32364e-47	Cluster1
Z13.820	74	254	160	7875	0.22561	14.3393	3.39346	8.41187	5.45891e-107	Cluster1
Z13.89	21	307	70	7965	0.0640244	7.78339	7.72533	13.1554	3.81187e-20	Cluster1
Z13.9	138	190	569	7466	0.420732	9.53018	6.14742	10.2499	1.86139e-109	Cluster1
Z17.0	<10	320	33	8002	0.0243902	6.06212	8.71241	20.4601	2.0151e-06	Cluster1
Z22.7	<10	321	17	8018	0.0213415	10.2851	8.48163	37.8219	4.80977e-09	Cluster1
Z23	304	24	1528	6507	0.926829	53.9411	9.34439	34.1512	1.83297e-218	Cluster1
Z29.8	<10	322	10	8025	0.0182927	14.9534	4.63592	9.98632	3.36126e-10	Cluster1
Z29.9	29	299	96	7939	0.0884146	8.02087	12.4893	60.959	6.28761e-28	Cluster1
Z41.1	<10	319	43	7992	0.027439	5.24371	9.74018	37.8681	3.66178e-06	Cluster1
Z45.010	11	317	25	8010	0.0335366	11.118	11.7194	18.8612	5.29558e-15	Cluster1
Z45.018	39	289	108	7927	0.118902	9.90494	10.5255	26.1696	9.87726e-45	Cluster1
Z45.09	10	318	19	8016	0.0304878	13.2671	3.79099	14.8413	1.11371e-15	Cluster1
Z45.2	46	282	144	7891	0.140244	8.93878	7.09581	35.0061	6.52339e-47	Cluster1
Z46.1	11	317	57	7978	0.0335366	4.85683	27.6608	45.6897	8.95236e-07	Cluster1
Z46.2	31	297	92	7943	0.0945122	9.0116	7.59122	17.1063	2.96477e-33	Cluster1
Z46.59	13	315	60	7975	0.0396341	5.48545	21.8566	121.136	5.34809e-09	Cluster1
Z46.6	17	311	54	7981	0.0518293	8.0789	13.6509	39.2937	3.73421e-17	Cluster1
Z46.82	45	283	167	7868	0.137195	7.49159	14.9273	56.3434	1.85899e-38	Cluster1
Z46.89	15	313	44	7991	0.0457317	8.70353	6.73726	32.651	2.3698e-16	Cluster1
Z47.1	35	293	130	7905	0.106707	7.26372	6.78443	28.1981	7.14745e-30	Cluster1
Z47.89	45	283	145	7890	0.137195	8.65237	6.42144	20.6078	1.43387e-44	Cluster1
Z48.00	17	311	53	7982	0.0518293	8.23236	11.6182	31.5175	1.82171e-17	Cluster1
Z48.01	<10	321	14	8021	0.0213415	12.4938	21.3193	40.5414	1.66869e-10	Cluster1
Z48.02	49	279	116	7919	0.14939	11.9896	6.61858	46.2713	5.44772e-65	Cluster1
Z48.22	<10	323	<10	8035	0.0152439	227.665	15.6154	86.7413	9.01107e-08	Cluster1
Z48.298	<10	320	<10	8029	0.0243902	33.4542	16.5469	41.4544	9.89599e-22	Cluster1
Z48.3	<10	320	25	8010	0.0243902	8.01	20.4946	127.578	2.46044e-08	Cluster1
Z48.812	23	305	43	7992	0.070122	14.0157	9.75119	87.327	8.02816e-37	Cluster1
Z48.815	12	316	16	8019	0.0365854	19.0324	4.47598	19.4347	3.53893e-24	Cluster1
Z48.816	<10	321	12	8023	0.0213415	14.5797	3.90049	32.6898	9.83094e-12	Cluster1
Z48.89	58	270	155	7880	0.176829	10.9209	2.85817	13.6772	4.00192e-69	Cluster1
Z51.11	24	304	50	7985	0.0731707	12.6079	4.36028	11.7689	2.96717e-35	Cluster1
Z51.12	<10	321	<10	8029	0.0213415	29.1812	3.86489	7.36682	1.07935e-17	Cluster1
Z51.5	59	269	496	7539	0.179878	3.33374	7.49473	37.7186	9.34351e-17	Cluster1
Z51.81	52	276	125	7910	0.158537	11.9223	9.79905	17.9012	4.18831e-68	Cluster1
Z51.89	60	268	141	7894	0.182927	12.5341	4.22168	36.5544	2.27573e-80	Cluster1
Z53.09	10	318	44	7991	0.0304878	5.71112	4.25114	13.7784	2.08217e-07	Cluster1
Z53.31	<10	323	11	8024	0.0152439	11.2919	4.94035	11.4783	5.97501e-07	Cluster1
Z57.9	11	317	<10	8029	0.0335366	46.4348	4.88891	14.5174	9.24425e-35	Cluster1
Z59.8	12	316	14	8021	0.0365854	21.7568	3.31271	8.71606	2.83683e-26	Cluster1
Z59.9	<10	320	11	8024	0.0243902	18.2364	2.46562	7.04758	1.32625e-15	Cluster1
Z60.4	<10	321	10	8025	0.0213415	17.5	6.15326	18.9274	2.9735e-13	Cluster1
Z60.9	11	317	10	8025	0.0335366	27.847	6.28135	15.6686	1.26769e-27	Cluster1
Z63.4	11	317	22	8013	0.0335366	12.6388	6.66021	10.7355	1.32122e-16	Cluster1
Z63.6	28	300	63	7972	0.0853659	11.8104	2.56885	4.57633	1.32102e-38	Cluster1
Z63.79	<10	319	24	8011	0.027439	9.41732	5.23824	10.3285	9.50755e-11	Cluster1
Z63.8	11	317	17	8018	0.0335366	16.3663	3.19805	8.8125	4.80065e-20	Cluster1
Z63.9	<10	319	11	8024	0.027439	20.5802	3.17517	8.14665	5.67148e-19	Cluster1
Z65.9	<10	319	<10	8028	0.027439	32.3565	4.89947	9.29472	3.367e-24	Cluster1
Z66	162	166	1455	6580	0.493902	4.41336	2.99401	13.1255	1.79352e-44	Cluster1
Z68.1	26	302	81	7954	0.0792683	8.45409	3.8403	25.8459	1.29159e-26	Cluster1
Z68.21	<10	321	<10	8028	0.0213415	25.0093	2.98234	8.94353	2.40315e-16	Cluster1
Z68.22	<10	323	<10	8027	0.0152439	15.5321	5.99882	10.6365	1.16071e-08	Cluster1
Z68.26	<10	322	<10	8028	0.0182927	21.37	5.69674	15.5049	9.65943e-13	Cluster1
Z68.30	<10	323	<10	8030	0.0152439	24.8607	5.4278	19.1345	2.1453e-11	Cluster1
Z71.1	<10	320	12	8023	0.0243902	16.7146	6.246	13.5108	9.55808e-15	Cluster1
Z71.3	26	302	42	7993	0.0792683	16.3843	2.85197	8.8316	1.58696e-46	Cluster1
Z71.82	<10	319	13	8022	0.027439	17.4097	5.40156	41.3963	4.5054e-17	Cluster1
Z71.84	<10	320	<10	8029	0.0243902	33.4542	4.06176	6.46662	9.89599e-22	Cluster1
Z71.89	258	70	1063	6972	0.786585	24.1738	4.02019	8.20578	1.64421e-221	Cluster1
Z71.9	12	316	24	8011	0.0365854	12.6756	8.25941	16.8761	3.95354e-18	Cluster1
Z72.0	12	316	33	8002	0.0365854	9.20829	13.594	40.9517	6.57286e-14	Cluster1
Z72.89	58	270	420	7615	0.176829	3.8948	6.47992	18.4163	5.26639e-21	Cluster1
Z74.01	28	300	261	7774	0.0853659	2.77997	8.94204	35.7032	6.18189e-07	Cluster1
Z74.09	36	292	74	7961	0.109756	13.2634	18.1022	49.2519	1.21235e-53	Cluster1
Z74.2	13	315	33	8002	0.0396341	10.0073	15.4155	45.9154	3.74854e-16	Cluster1
Z76.0	21	307	53	7982	0.0640244	10.3019	17.2864	31.7148	3.48762e-26	Cluster1
Z78.0	53	275	105	7930	0.161585	14.5555	2.77811	12.044	8.25737e-82	Cluster1
Z78.1	24	304	117	7918	0.0731707	5.34278	3.63032	24.0241	3.76506e-15	Cluster1
Z78.9	256	72	2095	5940	0.780488	10.0811	7.19199	16.9113	4.71217e-93	Cluster1
Z79.01	99	229	415	7620	0.301829	7.93792	8.91126	20.7318	2.1079e-75	Cluster1
Z79.02	34	294	69	7966	0.103659	13.3513	7.01594	15.8496	3.62782e-51	Cluster1
Z79.1	12	316	17	8018	0.0365854	17.9106	7.70995	33.2924	3.07733e-23	Cluster1
Z79.2	16	312	23	8012	0.0487805	17.864	6.44927	54.201	7.28679e-31	Cluster1
Z79.4	36	292	143	7892	0.109756	6.8041	7.28528	45.6489	1.4829e-28	Cluster1
Z79.51	13	315	12	8023	0.0396341	27.5923	8.30983	30.793	1.39498e-32	Cluster1
Z79.52	15	313	20	8015	0.0457317	19.2053	8.55235	25.5644	2.22722e-30	Cluster1
Z79.82	150	178	431	7604	0.457317	14.8674	6.18628	12.793	2.04872e-173	Cluster1
Z79.84	32	296	52	7983	0.097561	16.5967	12.8289	20.4726	3.69446e-57	Cluster1
Z79.890	11	317	37	7998	0.0335366	7.5009	9.37989	19.5635	1.31029e-10	Cluster1
Z79.891	10	318	16	8019	0.0304878	15.7606	8.52252	24.1662	9.4157e-18	Cluster1
Z79.899	224	104	459	7576	0.682927	35.5502	4.50528	9.78557	3.74498e-250	Cluster1
Z80.0	36	292	86	7949	0.109756	11.3955	2.73201	9.64654	3.30398e-47	Cluster1
Z80.1	16	312	<10	8027	0.0487805	51.4551	8.72038	71.7248	4.7382e-53	Cluster1
Z80.3	27	301	31	8004	0.0823171	23.1602	2.78677	5.33587	9.31983e-61	Cluster1
Z80.42	<10	320	<10	8031	0.0243902	50.1938	2.70216	5.54899	2.22153e-09	Cluster1
Z80.52	<10	324	<10	8035	0.0121951	227.665	3.42971	10.083	2.3248e-06	Cluster1
Z80.6	<10	323	<10	8033	0.0152439	62.1749	6.55172	34.7308	1.77245e-06	Cluster1
Z80.8	19	309	17	8018	0.0579268	29.001	3.3637	10.5911	6.15208e-49	Cluster1
Z80.9	10	318	17	8018	0.0304878	14.8317	6.93808	17.2348	5.20243e-17	Cluster1
Z81.1	<10	323	<10	8033	0.0152439	62.1749	5.95274	19.5659	1.77245e-06	Cluster1
Z81.8	12	316	22	8013	0.0365854	13.8314	5.60428	56.2385	2.25434e-19	Cluster1
Z82.0	17	311	38	7997	0.0518293	11.5036	7.24626	25.9181	1.58907e-23	Cluster1
Z82.1	<10	323	<10	8034	0.0152439	124.365	13.717	21.998	5.23252e-07	Cluster1
Z82.3	28	300	39	7996	0.0853659	19.1357	3.91307	13.722	1.16557e-55	Cluster1
Z82.49	84	244	93	7942	0.256098	29.3993	4.91267	17.0096	3.00397e-197	Cluster1
Z82.5	<10	321	10	8025	0.0213415	17.5	3.89513	10.9338	2.9735e-13	Cluster1
Z82.62	13	315	<10	8026	0.0396341	36.8035	6.28181	25.5773	1.6839e-37	Cluster1
Z83.3	38	290	40	7995	0.115854	26.1905	6.3302	27.7019	1.37151e-90	Cluster1
Z83.49	14	314	<10	8028	0.0426829	51.1338	3.11857	19.8173	3.46302e-46	Cluster1
Z83.511	<10	321	<10	8033	0.0213415	87.5872	6.99646	18.7533	4.51121e-09	Cluster1
Z84.1	<10	321	<10	8029	0.0213415	29.1812	7.28528	45.6489	1.07935e-17	Cluster1
Z85.048	10	318	27	8008	0.0304878	9.32681	7.9594	26.7287	8.39229e-12	Cluster1
Z85.41	<10	323	11	8024	0.0152439	11.2919	8.00551	37.7814	5.97501e-07	Cluster1
Z85.42	<10	320	32	8003	0.0243902	6.25234	4.19432	17.9688	1.28106e-06	Cluster1
Z85.820	21	307	76	7959	0.0640244	7.16351	3.48032	9.19457	1.58045e-18	Cluster1
Z85.828	51	277	268	7767	0.155488	5.33592	19.6911	55.9029	5.582e-29	Cluster1
Z85.89	10	318	15	8020	0.0304878	16.8134	23.4137	67.9018	1.48564e-18	Cluster1
Z86.010	73	255	170	7865	0.222561	13.2444	8.7772	17.7928	5.38334e-99	Cluster1
Z86.011	<10	323	10	8025	0.0152439	12.4226	3.22729	6.80267	1.91253e-07	Cluster1
Z86.11	15	313	50	7985	0.0457317	7.65335	12.0039	34.1932	1.77601e-14	Cluster1
Z86.14	<10	321	<10	8031	0.0213415	43.7827	9.72629	15.8238	3.86225e-08	Cluster1
Z86.19	30	298	106	7929	0.0914634	7.53039	3.12965	10.6612	5.15357e-27	Cluster1
Z86.2	18	310	55	7980	0.054878	8.42463	5.37868	24.3902	7.72741e-19	Cluster1
Z86.39	21	307	101	7934	0.0640244	5.37343	3.98437	9.65575	1.54208e-13	Cluster1
Z86.69	17	311	104	7931	0.0518293	4.16853	4.24075	9.1727	2.93937e-08	Cluster1
Z86.711	18	310	43	7992	0.054878	10.7919	3.5214	11.1448	1.50592e-23	Cluster1
Z86.718	27	301	72	7963	0.0823171	9.92068	9.86177	174.175	4.95927e-32	Cluster1
Z86.73	126	202	552	7483	0.384146	8.45582	18.123	423.302	1.27721e-92	Cluster1
Z86.79	63	265	521	7514	0.192073	3.42869	14.4873	1067.61	2.10305e-18	Cluster1
Z87.01	48	280	183	7852	0.146341	7.3555	28.629	1794.57	7.40735e-40	Cluster1
Z87.09	19	309	92	7943	0.0579268	5.30874	18.123	423.302	3.32118e-12	Cluster1
Z87.11	22	306	112	7923	0.0670732	5.08596	15.0281	226.822	3.15197e-13	Cluster1
Z87.19	54	274	228	7807	0.164634	6.74827	17.9695	1247.15	4.86592e-40	Cluster1
Z87.2	<10	319	36	7999	0.027439	6.26881	27.5598	578.848	2.14748e-07	Cluster1
Z87.310	<10	322	<10	8035	0.0182927	227.665	15.0756	4952.09	3.48238e-09	Cluster1
Z87.311	<10	322	15	8020	0.0182927	9.96273	10.5056	133.226	1.41311e-07	Cluster1
Z87.39	16	312	79	7956	0.0487805	5.16456	11.9731	4148.35	3.88432e-10	Cluster1
Z87.440	73	255	278	7757	0.222561	7.98788	11.9731	4148.35	3.68677e-61	Cluster1
Z87.442	22	306	61	7974	0.0670732	9.39826	11.9731	4148.35	3.46617e-25	Cluster1
Z87.448	14	314	35	8000	0.0426829	10.1911	12.421	200.374	1.27679e-17	Cluster1
Z87.81	38	290	113	7922	0.115854	9.18633	12.421	200.374	1.04653e-40	Cluster1
Z87.820	15	313	76	7959	0.0457317	5.01871	15.0468	372.255	2.9325e-09	Cluster1
Z87.828	<10	322	10	8025	0.0182927	14.9534	9.86177	174.175	3.36126e-10	Cluster1
Z87.891	128	200	892	7143	0.390244	5.12502	11.9731	4148.35	2.9127e-51	Cluster1
Z87.898	41	287	195	7840	0.125	5.74359	11.9731	4148.35	2.20385e-26	Cluster1
Z88.0	48	280	115	7920	0.146341	11.8062	12.421	200.374	5.61016e-63	Cluster1
Z88.1	25	303	28	8007	0.0762195	23.5944	9.86177	174.175	4.90167e-57	Cluster1
Z88.2	21	307	50	7985	0.0640244	10.9241	20.3516	280.356	1.48563e-27	Cluster1
Z88.3	14	314	20	8015	0.0426829	17.8678	27.5598	578.848	4.73467e-27	Cluster1
Z88.4	<10	323	<10	8033	0.0152439	62.1749	11.9731	4148.35	1.77245e-06	Cluster1
Z88.5	34	294	31	8004	0.103659	29.8591	9.86177	174.175	1.02511e-87	Cluster1
Z88.6	27	301	27	8008	0.0823171	26.6047	24.3837	526.622	6.50685e-66	Cluster1
Z88.8	87	241	122	7913	0.265244	23.4144	15.0468	372.255	1.15309e-175	Cluster1
Z90.10	<10	319	39	7996	0.027439	5.78442	15.0361	167.558	8.03226e-07	Cluster1
Z90.11	<10	322	16	8019	0.0182927	9.3389	12.752	150.323	3.40202e-07	Cluster1
Z90.49	32	296	78	7957	0.097561	11.0284	15.0361	167.558	3.4468e-41	Cluster1
Z90.710	35	293	70	7965	0.106707	13.5922	10.5056	133.226	2.57104e-53	Cluster1
Z90.79	35	293	90	7945	0.106707	10.5451	10.5056	133.226	5.8094e-43	Cluster1
Z90.89	12	316	19	8016	0.0365854	16.0213	14.4873	1067.61	1.52887e-21	Cluster1
Z91.018	<10	322	<10	8027	0.0182927	18.6964	28.629	1794.57	8.97251e-12	Cluster1
Z91.040	<10	323	<10	8032	0.0152439	41.4448	9.86177	174.175	4.57459e-06	Cluster1
Z91.041	<10	320	11	8024	0.0243902	18.2364	11.9731	4148.35	1.32625e-15	Cluster1
Z91.048	<10	322	<10	8033	0.0182927	74.8416	12.0171	321.685	9.11744e-08	Cluster1
Z91.09	15	313	24	8011	0.0457317	15.9964	12.752	150.323	7.82872e-27	Cluster1
Z91.14	21	307	37	7998	0.0640244	14.7863	11.9731	4148.35	3.75468e-35	Cluster1
Z91.19	43	285	134	7901	0.131098	8.89612	10.5056	133.226	5.03387e-44	Cluster1
Z91.81	185	143	594	7441	0.564024	16.2062	12.752	150.323	1.26203e-195	Cluster1
Z91.89	47	281	98	7937	0.143293	13.5463	12.0171	321.685	1.94128e-69	Cluster1
Z92.21	23	305	42	7993	0.070122	14.3512	10.5056	133.226	1.69163e-37	Cluster1
Z92.3	35	293	142	7893	0.106707	6.63979	15.0468	372.255	4.03253e-27	Cluster1
Z92.89	12	316	59	7976	0.0365854	5.13366	12.421	200.374	8.74427e-08	Cluster1
Z94.0	<10	321	<10	8028	0.0213415	25.0093	20.3516	280.356	2.40315e-16	Cluster1
Z94.84	<10	323	<10	8033	0.0152439	62.1749	12.421	200.374	1.77245e-06	Cluster1
Z95.0	48	280	342	7693	0.146341	3.85614	17.9695	1247.15	7.72482e-18	Cluster1
Z95.1	38	290	263	7772	0.115854	3.87224	15.0468	372.255	7.81475e-15	Cluster1
Z95.2	17	311	74	7961	0.0518293	5.88064	12.0171	321.685	2.19811e-12	Cluster1
Z95.3	<10	319	15	8020	0.027439	15.0846	20.3516	280.356	1.72413e-15	Cluster1
Z95.4	15	313	64	7971	0.0457317	5.9687	11.9731	4148.35	3.14431e-11	Cluster1
Z95.5	28	300	68	7967	0.0853659	10.9351	9.86177	174.175	3.90842e-36	Cluster1
Z95.810	16	312	38	7997	0.0487805	10.7922	11.9731	4148.35	4.88357e-21	Cluster1
Z95.818	<10	323	<10	8028	0.0152439	17.7532	11.9731	4148.35	2.01767e-09	Cluster1
Z95.828	15	313	28	8007	0.0457317	13.7044	15.0281	226.822	5.98119e-24	Cluster1
Z96.1	168	160	458	7577	0.512195	17.3709	15.0468	372.255	1.23294e-205	Cluster1
Z96.641	13	315	45	7990	0.0396341	7.32769	11.9731	4148.35	3.90216e-12	Cluster1
Z96.642	14	314	39	7996	0.0426829	9.14127	12.0171	321.685	5.16387e-16	Cluster1
Z96.649	19	309	75	7960	0.0579268	6.526	15.0756	4952.09	2.4641e-15	Cluster1
Z96.651	12	316	24	8011	0.0365854	12.6756	15.0756	4952.09	3.95354e-18	Cluster1
Z96.652	11	317	21	8014	0.0335366	13.2423	15.0756	4952.09	3.30702e-17	Cluster1
Z96.653	<10	322	19	8016	0.0182927	7.86139	11.9731	4148.35	3.11041e-06	Cluster1
Z96.659	24	304	55	7980	0.0731707	11.4545	9.86177	174.175	1.49031e-32	Cluster1
Z97.2	<10	320	11	8024	0.0243902	18.2364	15.0756	4952.09	1.32625e-15	Cluster1
Z97.4	17	311	30	8005	0.0518293	14.5857	21.4905	1428.25	2.33356e-28	Cluster1
Z97.8	11	317	16	8019	0.0335366	17.3914	18.2073	5762.45	6.91537e-21	Cluster1
Z98.0	10	318	29	8006	0.0304878	8.68141	15.0756	4952.09	4.3938e-11	Cluster1
Z98.1	21	307	96	7939	0.0640244	5.65686	15.0361	167.558	2.32286e-14	Cluster1
Z98.41	33	295	27	8008	0.10061	33.1782	11.9731	4148.35	4.78079e-90	Cluster1
Z98.42	35	293	24	8011	0.106707	39.8727	12.0171	321.685	4.62385e-104	Cluster1
Z98.49	50	278	114	7921	0.152439	12.4968	12.0171	321.685	1.50953e-68	Cluster1
Z98.61	36	292	206	7829	0.109756	4.68553	14.4873	1067.61	2.32797e-18	Cluster1
Z98.89	26	302	34	8001	0.0792683	20.2596	18.123	423.302	7.61886e-54	Cluster1
Z98.890	129	199	399	7636	0.393293	12.4059	12.752	150.323	1.40505e-137	Cluster1
Z99.11	13	315	57	7978	0.0396341	5.77633	18.2073	5762.45	1.62565e-09	Cluster1
Z99.2	10	318	22	8013	0.0304878	11.4537	12.0171	321.685	5.36287e-14	Cluster1
Z99.3	26	302	110	7925	0.0792683	6.20259	9.86177	174.175	2.67372e-19	Cluster1
Z99.81	35	293	151	7884	0.106707	6.23692	15.0468	372.255	2.68992e-25	Cluster1
Z99.89	15	313	61	7974	0.0457317	6.2646	12.0171	321.685	8.02801e-12	Cluster1

### Sheet: Fig3_C2
ICD10	Count_with_c2	Count_without_c2	Count_with_nonc2	Count_without_nonc2	Prevalence	OddsRatio	CI_lower	CI_upper	pvalue	sig
A04.72	20	518	96	7729	0.0371747	3.10851	1.90453	5.07361	4.48656e-06	Cluster2
A04.8	37	501	87	7738	0.0687732	6.56861	4.42445	9.75185	7.09493e-26	Cluster2
A08.8	12	526	21	7804	0.0223048	8.478	4.14842	17.3262	2.61976e-11	Cluster2
A15.0	13	525	27	7798	0.0241636	7.1516	3.66858	13.9415	1.42874e-10	Cluster2
A41.9	86	452	643	7182	0.159851	2.12517	1.66456	2.71324	1.06461e-09	Cluster2
A49.01	17	521	66	7759	0.0315985	3.83595	2.23446	6.58527	5.21817e-07	Cluster2
A49.02	<10	530	17	7808	0.0148699	6.93274	2.9782	16.1382	1.50878e-06	Cluster2
A49.8	25	513	83	7742	0.0464684	4.54567	2.88112	7.17191	4.23742e-12	Cluster2
B00.9	19	519	68	7757	0.035316	4.1761	2.49195	6.99848	1.44389e-08	Cluster2
B02.29	17	521	46	7779	0.0315985	5.51794	3.14138	9.69247	1.3982e-10	Cluster2
B02.39	<10	532	<10	7818	0.0111524	12.5961	4.21823	37.6135	1.31855e-07	Cluster2
B02.9	66	472	218	7607	0.122677	4.87932	3.64867	6.52503	3.17698e-31	Cluster2
B07.9	28	510	71	7754	0.0520446	5.99591	3.83668	9.37032	3.09092e-18	Cluster2
B19.10	15	523	52	7773	0.027881	4.28721	2.39746	7.66651	3.49594e-07	Cluster2
B19.20	14	524	48	7777	0.0260223	4.3288	2.37124	7.90243	7.73519e-07	Cluster2
B30.3	12	526	10	7815	0.0223048	17.8289	7.66732	41.4577	1.70717e-18	Cluster2
B33.8	21	517	16	7809	0.0390335	19.8246	10.2826	38.2214	4.56468e-34	Cluster2
B35.1	108	430	326	7499	0.200743	5.77751	4.55236	7.3324	1.48868e-57	Cluster2
B35.3	51	487	170	7655	0.0947955	4.71561	3.40355	6.53345	6.63162e-24	Cluster2
B35.4	19	519	49	7776	0.035316	5.8096	3.39534	9.94053	2.37418e-12	Cluster2
B35.6	19	519	46	7779	0.035316	6.19088	3.60107	10.6432	3.67177e-13	Cluster2
B35.9	38	500	62	7763	0.070632	9.51594	6.29127	14.3934	3.58486e-37	Cluster2
B37.0	20	518	81	7744	0.0371747	3.69131	2.24469	6.07022	1.12293e-07	Cluster2
B37.2	26	512	120	7705	0.0483271	3.26058	2.114	5.02903	4.21426e-08	Cluster2
B37.3	18	520	65	7760	0.0334572	4.13254	2.43357	7.01764	4.55803e-08	Cluster2
B48.8	<10	533	<10	7820	0.00929368	14.6717	4.23424	50.8374	6.55947e-07	Cluster2
B86	11	527	15	7810	0.0204461	10.8678	4.96683	23.7796	1.58028e-12	Cluster2
B95.2	26	512	86	7739	0.0483271	4.56972	2.92053	7.15019	1.30489e-12	Cluster2
B95.4	24	514	66	7759	0.0446097	5.48921	3.41144	8.83246	2.00446e-14	Cluster2
B95.7	17	521	60	7765	0.0315985	4.22281	2.44666	7.28834	7.11708e-08	Cluster2
B96.4	16	522	63	7762	0.0297398	3.77644	2.16618	6.58371	1.5855e-06	Cluster2
B96.89	34	504	137	7688	0.063197	3.78566	2.57286	5.57014	1.38261e-12	Cluster2
B97.89	55	483	78	7747	0.10223	11.3098	7.91318	16.1643	3.2027e-60	Cluster2
B99.9	23	515	113	7712	0.0427509	3.04796	1.92963	4.81442	1.26188e-06	Cluster2
C18.9	26	512	108	7717	0.0483271	3.62851	2.34296	5.61942	2.07707e-09	Cluster2
C19	13	525	41	7784	0.0241636	4.70114	2.50356	8.82772	5.09416e-07	Cluster2
C61	49	489	318	7507	0.0910781	2.36552	1.72736	3.23944	6.09646e-08	Cluster2
C80.1	58	480	290	7535	0.107807	3.13958	2.33369	4.22377	4.6248e-15	Cluster2
D01.0	12	526	12	7813	0.0223048	14.8536	6.64072	33.2238	1.08268e-16	Cluster2
D04.60	<10	532	<10	7818	0.0111524	12.5961	4.21823	37.6135	1.31855e-07	Cluster2
D05.90	13	525	41	7784	0.0241636	4.70114	2.50356	8.82772	5.09416e-07	Cluster2
D07.5	12	526	26	7799	0.0223048	6.84323	3.43344	13.6393	1.95922e-09	Cluster2
D12.6	141	397	316	7509	0.262082	8.43963	6.75478	10.5448	3.10613e-105	Cluster2
D12.8	31	507	57	7768	0.0576208	8.33275	5.33165	13.0231	2.00154e-27	Cluster2
D12.9	31	507	47	7778	0.0576208	10.1187	6.37302	16.0658	3.24527e-32	Cluster2
D17.39	<10	529	22	7803	0.0167286	6.03428	2.7647	13.1705	1.82898e-06	Cluster2
D17.79	<10	529	16	7809	0.0167286	8.30352	3.65202	18.8796	1.83923e-08	Cluster2
D17.9	12	526	25	7800	0.0223048	7.11787	3.55601	14.2474	9.09427e-10	Cluster2
D18.00	12	526	40	7785	0.0223048	4.44011	2.31533	8.51484	3.76866e-06	Cluster2
D23.10	14	524	25	7800	0.0260223	8.33588	4.30747	16.1317	6.46075e-13	Cluster2
D23.30	29	509	63	7762	0.0539033	7.01962	4.48094	10.9966	4.95477e-22	Cluster2
D23.5	47	491	115	7710	0.0873606	6.4176	4.5162	9.11953	1.87533e-31	Cluster2
D23.60	11	527	26	7799	0.0204461	6.26106	3.07676	12.741	4.95336e-08	Cluster2
D23.70	13	525	28	7797	0.0241636	6.89531	3.55063	13.3906	3.1051e-10	Cluster2
D23.9	61	477	126	7699	0.113383	7.81403	5.67754	10.7545	2.37499e-48	Cluster2
D31.00	<10	530	<10	7822	0.0148699	39.356	7.26809	25.4653	3.87279e-08	Cluster2
D31.30	19	519	21	7804	0.035316	13.6046	4.42276	9.54668	7.91056e-25	Cluster2
D36.9	39	499	93	7732	0.0724907	6.4979	3.80979	31.8771	7.28446e-27	Cluster2
D48.0	<10	532	<10	7817	0.0111524	11.0202	3.80924	6.3088	5.31749e-07	Cluster2
D48.5	91	447	312	7513	0.169145	4.90222	3.43344	13.6393	3.57883e-41	Cluster2
D48.7	12	526	26	7799	0.0223048	6.84323	3.11164	12.0879	1.95922e-09	Cluster2
D48.9	12	526	29	7796	0.0223048	6.13295	2.50356	8.82772	1.5556e-08	Cluster2
D49.0	13	525	41	7784	0.0241636	4.70114	2.42258	7.46404	5.09416e-07	Cluster2
D49.2	16	522	56	7769	0.0297398	4.25233	4.07464	15.8985	1.57814e-07	Cluster2
D49.59	13	525	24	7801	0.0241636	8.04865	5.06919	8.52858	1.07478e-11	Cluster2
D50.0	91	447	235	7590	0.169145	6.57518	3.12497	7.23391	1.07332e-57	Cluster2
D50.8	30	508	96	7729	0.0557621	4.75455	4.09071	6.46629	4.96601e-15	Cluster2
D50.9	116	422	397	7428	0.215613	5.14312	3.57578	11.2784	5.31875e-53	Cluster2
D51.0	17	521	40	7785	0.0315985	6.35053	3.65859	13.1725	3.60168e-12	Cluster2
D51.8	14	524	30	7795	0.0260223	6.94211	2.81596	6.99298	4.91823e-11	Cluster2
D53.9	25	513	85	7740	0.0464684	4.43756	7.84221	39.454	9.34502e-12	Cluster2
D61.9	13	525	11	7814	0.0241636	17.59	2.62015	4.52198	6.94271e-20	Cluster2
D62	71	467	331	7494	0.13197	3.44213	3.85165	12.808	1.39207e-20	Cluster2
D63.0	16	522	34	7791	0.0297398	7.02366	4.17703	8.14648	1.23173e-12	Cluster2
D63.1	51	487	138	7687	0.0947955	5.83336	4.35234	8.22205	1.34686e-30	Cluster2
D63.8	57	481	152	7673	0.105948	5.98207	5.59219	28.1332	9.82439e-35	Cluster2
D64.3	11	527	13	7812	0.0204461	12.543	4.20594	9.0289	8.51211e-14	Cluster2
D64.89	39	499	98	7727	0.0724907	6.16239	8.23789	12.1982	1.9355e-25	Cluster2
D64.9	388	150	1605	6220	0.72119	10.0243	3.61543	24.2554	4.99694e-162	Cluster2
D68.69	<10	531	11	7814	0.0130112	9.36449	4.74588	9.24484	2.78139e-07	Cluster2
D68.9	53	485	127	7698	0.098513	6.62382	1.82898	3.57778	3.17648e-36	Cluster2
D69.6	43	495	257	7568	0.0799257	2.55806	1.72799	3.1523	2.69235e-08	Cluster2
D72.829	54	484	357	7468	0.100372	2.33391	2.44797	8.60117	2.41519e-08	Cluster2
D72.89	13	525	42	7783	0.0241636	4.58862	2.29504	7.98567	7.74492e-07	Cluster2
D75.9	13	525	45	7780	0.0241636	4.28106	5.5028	10.1919	2.48437e-06	Cluster2
E03	65	473	141	7684	0.120818	7.48894	2.82543	5.32784	3.77269e-49	Cluster2
E03.8	52	486	210	7615	0.0966543	3.87987	2.17522	3.1964	7.71339e-19	Cluster2
E03.9	169	369	1158	6667	0.314126	2.63683	4.64653	26.4069	3.63099e-24	Cluster2
E05.80	<10	529	12	7813	0.0167286	11.077	2.77895	7.50161	1.93157e-10	Cluster2
E06.3	21	517	69	7756	0.0390335	4.56581	11.1787	32.5555	2.09213e-10	Cluster2
E10.39	31	507	25	7800	0.0576208	19.0769	4.35028	24.0267	6.48562e-49	Cluster2
E10.49	<10	529	13	7812	0.0167286	10.2236	7.80604	20.9143	7.06164e-10	Cluster2
E10.65	30	508	36	7789	0.0557621	12.7772	4.90141	17.2468	4.5392e-37	Cluster2
E10.69	16	522	26	7799	0.0297398	9.19422	6.65476	40.6522	7.06268e-16	Cluster2
E10.8	10	528	<10	7816	0.0185874	16.4478	5.76564	11.7799	9.24824e-15	Cluster2
E10.9	49	489	94	7731	0.0910781	8.24129	3.46658	17.6138	1.33638e-41	Cluster2
E11.10	<10	529	17	7808	0.0167286	7.81408	4.84724	10.3704	4.60186e-08	Cluster2
E11.29	41	497	90	7735	0.0762082	7.08998	8.92435	37.1367	1.14593e-30	Cluster2
E11.3599	17	521	14	7811	0.0315985	18.205	5.84041	37.3779	1.96563e-26	Cluster2
E11.36	<10	529	<10	7816	0.0167286	14.775	8.16812	16.0556	1.65094e-12	Cluster2
E11.39	62	476	88	7737	0.115242	11.4518	3.59381	8.44327	6.61434e-68	Cluster2
E11.42	30	508	83	7742	0.0557621	5.50849	5.44868	9.99255	9.31369e-18	Cluster2
E11.49	67	471	148	7677	0.124535	7.37877	6.25331	15.465	9.01004e-50	Cluster2
E11.51	32	506	50	7775	0.0594796	9.83399	2.63112	5.1689	1.8545e-32	Cluster2
E11.65	45	493	189	7636	0.0836431	3.68782	4.08089	7.55352	1.74485e-15	Cluster2
E11.69	60	478	173	7652	0.111524	5.55204	4.18046	8.8001	1.83421e-33	Cluster2
E11.8	41	497	105	7720	0.0762082	6.06534	4.07289	5.83396	3.44946e-26	Cluster2
E11.9	258	280	1244	6581	0.479554	4.87453	2.30759	5.43802	7.24567e-78	Cluster2
E16.2	27	511	115	7710	0.0501859	3.54241	2.0692	5.86319	2.0893e-09	Cluster2
E23.6	18	520	77	7748	0.0334572	3.48312	5.30309	28.6732	1.66956e-06	Cluster2
E34.8	10	528	12	7813	0.0185874	12.3311	3.06915	5.6319	1.99487e-12	Cluster2
E46	58	480	221	7604	0.107807	4.15754	1.75029	2.90025	9.55501e-23	Cluster2
E53.8	80	458	563	7262	0.148699	2.25306	1.73067	2.83735	1.77074e-10	Cluster2
E55.9	84	454	603	7222	0.156134	2.21597	4.35028	24.0267	1.77311e-10	Cluster2
E63.9	<10	529	13	7812	0.0167286	10.2236	3.14599	11.559	7.06164e-10	Cluster2
E66.01	13	525	32	7793	0.0241636	6.0303	7.06769	16.9071	4.86013e-09	Cluster2
E66.8	36	502	51	7774	0.0669145	10.9313	5.49488	9.22205	2.05214e-39	Cluster2
E66.9	94	444	226	7599	0.174721	7.11857	4.23074	16.6766	2.24547e-64	Cluster2
E73.9	13	525	23	7802	0.0241636	8.39967	9.43748	13.7997	4.11306e-12	Cluster2
E78.00	360	178	1178	6647	0.669145	11.412	4.79668	12.0945	1.96495e-197	Cluster2
E78.1	28	510	56	7769	0.0520446	7.61667	20.5923	30.5855	5.26905e-23	Cluster2
E78.2	316	222	420	7405	0.587361	25.0963	5.78244	25.2585	3.51411e-280	Cluster2
E78.3	13	525	16	7809	0.0241636	12.0854	9.82279	15.2023	7.44391e-16	Cluster2
E78.49	167	371	278	7547	0.310409	12.22	7.41244	11.31	5.02544e-165	Cluster2
E78.5	422	116	2225	5600	0.784387	9.15614	7.57732	26.9366	4.77194e-128	Cluster2
E78.6	19	519	20	7805	0.035316	14.2866	3.88247	17.09	1.29928e-25	Cluster2
E78.89	11	527	20	7805	0.0204461	8.14564	6.40386	13.361	4.42344e-10	Cluster2
E78.9	48	490	82	7743	0.0892193	9.24998	2.92861	11.2338	3.75044e-45	Cluster2
E80.6	12	526	31	7794	0.0223048	5.7358	3.09581	7.76727	5.24746e-08	Cluster2
E83.40	25	513	77	7748	0.0464684	4.90367	6.13338	35.7183	3.23931e-13	Cluster2
E83.50	10	528	10	7815	0.0185874	14.8011	3.30759	7.40125	6.6438e-14	Cluster2
E83.51	33	505	102	7723	0.0613383	4.94776	3.09382	6.58204	3.67854e-17	Cluster2
E83.52	37	501	126	7699	0.0687732	4.51261	2.90064	8.55482	4.97851e-17	Cluster2
E83.59	18	520	54	7771	0.0334572	4.98141	3.2528	5.03948	5.36378e-10	Cluster2
E86.0	124	414	539	7286	0.230483	4.04876	2.09563	3.91497	1.39758e-40	Cluster2
E86.1	51	487	276	7549	0.0947955	2.86432	2.29981	4.02083	1.24473e-11	Cluster2
E87.0	66	472	344	7481	0.122677	3.04091	3.59103	5.38376	6.68988e-16	Cluster2
E87.1	156	382	665	7160	0.289963	4.39696	1.82276	3.29839	2.17818e-53	Cluster2
E87.2	56	482	354	7471	0.104089	2.45198	4.53817	7.30845	1.83422e-09	Cluster2
E87.5	108	430	327	7498	0.200743	5.75908	2.90354	4.53531	2.41997e-57	Cluster2
E87.6	116	422	551	7274	0.215613	3.62884	3.301	9.35237	7.09768e-33	Cluster2
E87.79	20	518	54	7771	0.0371747	5.55627	2.64902	6.94798	2.29997e-12	Cluster2
E87.8	22	516	77	7748	0.0408922	4.29014	2.55303	9.54319	4.50333e-10	Cluster2
E88.09	12	526	36	7789	0.0223048	4.93599	3.48972	8.29394	6.93354e-07	Cluster2
E89.0	29	509	82	7743	0.0539033	5.37992	1.60284	2.39054	8.89406e-17	Cluster2
F01.50	145	393	1241	6584	0.269517	1.95746	2.20382	3.15805	3.28881e-11	Significant
F03.90	333	205	2982	4843	0.618959	2.63814	2.23183	3.54302	1.68722e-27	Cluster2
F05	102	436	601	7224	0.189591	2.81201	8.25335	11.9884	1.57649e-19	Cluster2
F06.8	345	193	1192	6633	0.641264	9.94708	1.57672	2.52224	9.1361e-176	Cluster2
F09	94	444	751	7074	0.174721	1.99421	3.09719	5.68631	7.10817e-09	Significant
F17.200	58	480	219	7606	0.107807	4.19661	3.31903	13.0803	4.9452e-23	Cluster2
F19.921	12	526	27	7798	0.0223048	6.58893	2.88832	4.73931	4.05375e-09	Cluster2
F29	90	448	403	7422	0.167286	3.69982	3.04641	4.34637	7.8536e-28	Cluster2
F32.9	262	276	1619	6206	0.486989	3.63879	2.50276	4.9755	7.63146e-51	Cluster2
F34.1	43	495	188	7637	0.0799257	3.52881	2.85236	8.67294	5.61107e-14	Cluster2
F41.0	17	521	51	7774	0.0315985	4.97377	4.79875	7.27921	1.7667e-09	Cluster2
F41.1	153	385	493	7332	0.284387	5.91026	4.02034	12.5155	1.39637e-76	Cluster2
F43.0	18	520	38	7787	0.0334572	7.09342	4.39281	12.3691	3.07729e-14	Cluster2
F43.20	22	516	45	7780	0.0408922	7.37123	2.12222	6.02878	8.37885e-18	Cluster2
F43.21	18	520	75	7750	0.0334572	3.57692	3.90584	27.1738	9.82465e-07	Cluster2
F45.0	<10	531	10	7815	0.0130112	10.3023	9.39188	42.4053	8.79636e-08	Cluster2
F52.8	16	522	12	7813	0.0297398	19.9566	7.84221	39.454	4.12265e-26	Cluster2
F52.9	13	525	11	7814	0.0241636	17.59	1.54577	2.54047	6.94271e-20	Cluster2
G20	82	456	651	7174	0.152416	1.98166	1.92963	4.81442	6.18653e-08	Significant
G25.0	23	515	113	7712	0.0427509	3.04796	2.63342	7.0651	1.26188e-06	Cluster2
G25.2	21	517	73	7752	0.0390335	4.3134	2.60141	7.34279	9.93432e-10	Cluster2
G25.3	19	519	65	7760	0.035316	4.37054	2.623	10.4994	4.80911e-09	Cluster2
G43.009	11	527	31	7794	0.0204461	5.24784	9.88473	21.0917	8.7952e-07	Cluster2
G44.209	54	484	60	7765	0.100372	14.439	3.14734	19.9389	1.87645e-70	Cluster2
G45.0	<10	531	13	7812	0.0130112	7.92177	4.2393	15.0461	1.96278e-06	Cluster2
G45.8	15	523	28	7797	0.027881	7.98655	4.2184	6.93935	2.62693e-13	Cluster2
G45.9	96	442	302	7523	0.178439	5.41045	3.22317	4.92301	1.73328e-48	Cluster2
G47.00	135	403	607	7218	0.250929	3.98343	1.77308	3.46378	3.97933e-42	Cluster2
G47.30	43	495	265	7560	0.0799257	2.47822	4.01202	6.84496	7.93519e-08	Cluster2
G47.9	81	457	256	7569	0.150558	5.24044	2.89775	8.06521	1.52146e-40	Cluster2
G51.0	20	518	62	7763	0.0371747	4.83435	3.71876	40.1871	1.23945e-10	Cluster2
G54.0	<10	533	<10	7819	0.00929368	12.2248	2.95597	18.3005	3.10621e-06	Cluster2
G54.4	<10	531	14	7811	0.0130112	7.35499	3.91373	8.26041	4.52776e-06	Cluster2
G56.00	40	498	109	7716	0.0743494	5.68586	4.64477	9.79855	6.83168e-24	Cluster2
G58.9	42	496	97	7728	0.0780669	6.74626	5.71348	9.01513	7.36622e-30	Cluster2
G60.9	127	411	323	7502	0.236059	7.17689	3.80979	31.8771	9.73224e-83	Cluster2
G61.89	<10	532	<10	7817	0.0111524	11.0202	2.04718	4.85848	5.31749e-07	Cluster2
G81.90	26	512	124	7701	0.0483271	3.15376	3.44207	15.8708	1.02099e-07	Cluster2
G83.9	10	528	20	7805	0.0185874	7.3911	1.70405	2.92807	1.66629e-08	Cluster2
G89.29	68	470	476	7349	0.126394	2.23374	4.2393	15.0461	4.24123e-09	Cluster2
G90.9	15	523	28	7797	0.027881	7.98655	3.26503	11.4798	2.62693e-13	Cluster2
G95.9	14	524	34	7791	0.0260223	6.12225	4.51069	14.9203	8.08588e-10	Cluster2
H00.029	17	521	31	7794	0.0315985	8.2037	4.58874	15.8761	2.5074e-15	Cluster2
H00.19	16	522	28	7797	0.0297398	8.5353	7.52503	11.7136	5.9228e-15	Cluster2
H01.009	148	390	304	7521	0.275093	9.38856	6.81153	24.2935	1.61904e-120	Cluster2
H01.9	18	520	21	7804	0.0334572	12.8637	3.31903	13.0803	1.04844e-22	Cluster2
H02.059	12	526	27	7798	0.0223048	6.58893	4.28404	10.2858	4.05375e-09	Cluster2
H02.409	30	508	69	7756	0.0557621	6.63814	8.19042	27.8194	1.53896e-21	Cluster2
H02.419	21	517	21	7804	0.0390335	15.0948	2.85663	9.00711	3.17924e-29	Cluster2
H02.429	16	522	47	7778	0.0297398	5.07247	7.68733	16.0875	3.62133e-09	Cluster2
H02.839	51	487	73	7752	0.0947955	11.1207	8.45546	13.8659	2.02692e-55	Cluster2
H04.129	119	419	200	7625	0.22119	10.8279	3.09834	10.7851	4.73016e-115	Cluster2
H04.209	14	524	36	7789	0.0260223	5.78064	4.72402	45.7265	2.75696e-09	Cluster2
H10.019	<10	532	<10	7819	0.0111524	14.6974	3.36519	21.8912	2.58995e-08	Cluster2
H10.029	<10	531	12	7813	0.0130112	8.58302	5.67267	16.8262	7.78288e-07	Cluster2
H10.10	22	516	34	7791	0.0408922	9.76984	3.17197	10.1711	1.35802e-22	Cluster2
H10.30	16	522	42	7783	0.0297398	5.67999	6.49954	19.398	2.60549e-10	Cluster2
H10.45	23	515	31	7794	0.0427509	11.2284	2.24821	7.79943	3.40961e-26	Cluster2
H10.89	13	525	46	7779	0.0241636	4.18745	2.81786	7.61918	3.56333e-06	Cluster2
H10.9	21	517	68	7757	0.0390335	4.63355	3.82943	15.6391	1.3846e-10	Cluster2
H11.009	12	526	23	7802	0.0223048	7.7388	12.2215	51.7068	1.71202e-10	Cluster2
H11.15	20	518	12	7813	0.0371747	25.1384	8.49744	18.6825	2.35996e-36	Cluster2
H11.159	47	491	59	7766	0.0873606	12.5997	2.46976	7.13443	2.66146e-56	Cluster2
H11.30	18	520	64	7761	0.0334572	4.19766	3.14734	19.9389	3.2069e-08	Cluster2
H16.149	<10	531	13	7812	0.0130112	7.92177	4.74098	20.6512	1.96278e-06	Cluster2
H16.9	12	526	18	7807	0.0223048	9.8948	4.07464	15.8985	9.71383e-13	Cluster2
H17.9	13	525	24	7801	0.0241636	8.04865	4.17423	20.4695	1.07478e-11	Cluster2
H18.10	10	528	16	7809	0.0185874	9.24361	5.23652	20.7605	3.68897e-10	Cluster2
H18.419	14	524	20	7805	0.0260223	10.4265	8.77072	23.7652	2.30073e-15	Cluster2
H18.50	31	507	33	7792	0.0576208	14.4374	2.42839	9.00005	1.70543e-41	Cluster2
H20.9	12	526	38	7787	0.0223048	4.67501	3.71876	40.1871	1.675e-06	Cluster2
H21.81	<10	533	<10	7819	0.00929368	12.2248	10.2853	19.323	3.10621e-06	Cluster2
H25.019	78	460	93	7732	0.144981	14.0976	14.0919	44.7803	2.18292e-97	Cluster2
H25.049	31	507	19	7806	0.0576208	25.1205	2.28187	7.56419	4.6886e-56	Cluster2
H25.099	14	524	50	7775	0.0260223	4.15458	11.0865	16.3616	1.59552e-06	Cluster2
H25.10	243	295	451	7374	0.451673	13.4682	6.1335	15.3504	3.10441e-224	Cluster2
H25.89	31	507	49	7776	0.0576208	9.70318	5.80617	11.4023	3.69252e-31	Cluster2
H25.9	55	483	108	7717	0.10223	8.13655	5.49433	23.5416	1.04774e-45	Cluster2
H26.019	13	525	17	7808	0.0241636	11.373	11.0198	22.2997	3.27372e-15	Cluster2
H26.40	65	473	68	7757	0.120818	15.6761	5.42278	11.3487	2.17465e-88	Cluster2
H26.499	45	493	90	7735	0.0836431	7.84483	5.55866	10.8652	9.04017e-37	Cluster2
H26.8	55	483	113	7712	0.10223	7.77149	7.53917	10.8746	8.38523e-44	Cluster2
H26.9	294	244	919	6906	0.546468	9.05459	3.71876	40.1871	9.28552e-164	Cluster2
H33.329	<10	533	<10	7819	0.00929368	12.2248	4.72402	45.7265	3.10621e-06	Cluster2
H34.10	<10	532	<10	7819	0.0111524	14.6974	4.58185	18.4809	2.58995e-08	Cluster2
H34.8192	13	525	21	7804	0.0241636	9.202	2.65709	12.535	5.06625e-13	Cluster2
H34.8392	<10	529	23	7802	0.0167286	5.77118	5.45959	19.8013	3.31691e-06	Cluster2
H35.00	16	522	23	7802	0.0297398	10.3975	14.9002	39.271	1.91576e-17	Cluster2
H35.039	43	495	28	7797	0.0799257	24.1898	5.75299	51.2995	7.92972e-76	Cluster2
H35.059	<10	531	<10	7819	0.0130112	17.1792	5.14527	42.1303	1.47834e-10	Cluster2
H35.09	<10	531	<10	7818	0.0130112	14.7232	3.03014	5.2824	1.02966e-09	Cluster2
H35.30	70	468	282	7543	0.130112	4.0008	6.41591	12.1214	2.46546e-25	Cluster2
H35.3190	64	474	118	7707	0.118959	8.81871	3.86993	9.79893	2.23221e-56	Cluster2
H35.3290	26	512	64	7761	0.0483271	6.15802	6.37302	16.0658	1.67616e-17	Cluster2
H35.359	31	507	47	7778	0.0576208	10.1187	3.09998	8.95322	3.24527e-32	Cluster2
H35.379	19	519	54	7771	0.035316	5.26829	6.84906	18.4807	3.7381e-11	Cluster2
H35.40	28	510	38	7787	0.0520446	11.2506	8.13723	25.8966	1.09003e-31	Cluster2
H35.81	23	515	24	7801	0.0427509	14.5164	4.32736	8.04512	3.57434e-31	Cluster2
H40	60	478	163	7662	0.111524	5.90035	6.02081	10.1425	8.22156e-36	Cluster2
H40.009	95	443	209	7616	0.17658	7.81449	7.39532	13.9236	3.04868e-71	Cluster2
H40.019	68	470	110	7715	0.126394	10.1474	3.98256	10.5363	4.05967e-67	Cluster2
H40.039	24	514	56	7769	0.0446097	6.47777	3.91334	10.555	4.31212e-17	Cluster2
H40.059	23	515	54	7771	0.0427509	6.42693	5.62116	9.65569	2.65394e-16	Cluster2
H40.1190	86	452	197	7628	0.159851	7.36723	5.47273	22.0161	8.53571e-62	Cluster2
H40.219	14	524	19	7806	0.0260223	10.9767	5.46283	18.972	6.04678e-16	Cluster2
H40.2290	17	521	25	7800	0.0315985	10.1804	1.65875	3.07053	3.32035e-18	Cluster2
H40.9	51	487	347	7478	0.0947955	2.25682	6.32877	12.474	1.86752e-07	Cluster2
H43.399	56	482	101	7724	0.104089	8.88509	3.79963	7.50042	2.87748e-50	Cluster2
H43.819	48	490	141	7684	0.0892193	5.33843	5.14527	42.1303	3.02679e-26	Cluster2
H47.019	<10	531	<10	7818	0.0130112	14.7232	4.63644	17.716	1.02966e-09	Cluster2
H51.9	14	524	23	7802	0.0260223	9.06306	5.79081	12.2188	8.16185e-14	Cluster2
H52.00	45	493	84	7741	0.0836431	8.41169	5.12138	9.56003	3.61837e-39	Cluster2
H52.10	62	476	143	7682	0.115242	6.99718	2.30101	6.80423	4.461e-44	Cluster2
H52.209	17	521	64	7761	0.0315985	3.95684	4.07464	15.8985	2.7823e-07	Cluster2
H52.229	13	525	24	7801	0.0241636	8.04865	3.66978	5.95876	1.07478e-11	Cluster2
H52.4	99	439	360	7465	0.184015	4.67625	7.61032	11.7182	1.61772e-41	Cluster2
H52.6	158	380	330	7495	0.29368	9.44346	2.62839	8.89505	4.72377e-127	Cluster2
H53.16	14	524	43	7782	0.0260223	4.83526	2.61185	7.84564	9.99446e-08	Cluster2
H53.2	17	521	56	7769	0.0315985	4.52677	3.9867	7.11132	1.55118e-08	Cluster2
H53.8	68	470	207	7618	0.126394	5.32453	2.59067	5.5504	1.41807e-35	Cluster2
H53.9	35	503	141	7684	0.0650558	3.792	3.08633	8.66181	6.14709e-13	Cluster2
H54.3	20	518	58	7767	0.0371747	5.17042	2.69111	10.1552	1.8798e-11	Cluster2
H54.40	12	526	34	7791	0.0223048	5.22769	3.66858	13.9415	2.64841e-07	Cluster2
H54.60	13	525	27	7798	0.0241636	7.1516	4.89806	11.6378	1.42874e-10	Cluster2
H57.10	32	506	65	7760	0.0594796	7.55002	3.02506	8.05678	7.37087e-26	Cluster2
H57.89	22	516	67	7758	0.0408922	4.93683	7.43666	17.7342	7.28527e-12	Cluster2
H60.399	37	501	50	7775	0.0687732	11.484	4.88095	7.43121	5.62561e-42	Cluster2
H61.20	150	388	472	7353	0.27881	6.02257	6.54396	23.0343	3.3114e-77	Cluster2
H66.009	18	520	22	7803	0.0334572	12.2774	5.31276	12.6009	5.27034e-22	Cluster2
H66.90	33	505	62	7763	0.0613383	8.18202	4.58185	18.4809	1.27598e-28	Cluster2
H69.80	13	525	21	7804	0.0241636	9.202	2.62001	6.58284	5.06625e-13	Cluster2
H81.10	24	514	87	7738	0.0446097	4.15296	5.12558	13.8496	1.87354e-10	Cluster2
H81.90	25	513	45	7780	0.0464684	8.42538	8.69595	40.0992	1.33377e-22	Cluster2
H83.09	15	523	12	7813	0.027881	18.6735	5.25911	7.94265	1.15095e-23	Cluster2
H90.3	161	377	485	7340	0.299257	6.46307	1.84334	3.95078	9.66042e-88	Cluster2
H90.5	33	505	185	7640	0.0613383	2.69864	2.81786	7.61918	2.36343e-07	Cluster2
H91.10	21	517	68	7757	0.0390335	4.63355	8.03015	16.5521	1.3846e-10	Cluster2
H91.8X9	54	484	75	7750	0.100372	11.5289	2.87526	4.30717	4.50639e-60	Cluster2
H91.90	151	387	781	7044	0.280669	3.51912	5.42454	12.735	1.19774e-37	Cluster2
H92.09	34	504	63	7762	0.063197	8.31154	5.6672	10.2553	7.63078e-30	Cluster2
H93.19	71	467	153	7672	0.13197	7.62357	3.91851	7.19725	4.44558e-54	Cluster2
I05.9	61	477	184	7641	0.113383	5.3106	3.29749	15.0226	2.91173e-32	Cluster2
I06.0	10	528	21	7804	0.0185874	7.03824	3.51228	10.6688	3.6942e-08	Cluster2
I07.9	18	520	44	7781	0.0334572	6.12142	3.76741	8.89966	2.21495e-12	Cluster2
I08.0	30	508	79	7746	0.0557621	5.79039	4.74098	20.6512	9.8165e-19	Cluster2
I09.81	12	526	18	7807	0.0223048	9.8948	15.6034	39.1501	9.71383e-13	Cluster2
I10	519	19	4108	3717	0.964684	24.7159	2.4169	5.04936	3.0581e-87	Cluster2
I11.0	37	501	162	7663	0.0687732	3.4934	10.0596	18.0327	4.20237e-12	Cluster2
I11.9	90	448	115	7710	0.167286	13.4686	5.90437	11.2282	3.17691e-107	Cluster2
I12.0	61	477	121	7704	0.113383	8.14221	3.7716	5.9242	3.08106e-50	Cluster2
I12.9	118	420	439	7386	0.219331	4.72691	10.2417	18.0601	2.85716e-48	Cluster2
I20.0	96	442	123	7702	0.178439	13.6003	4.96683	23.7796	2.68927e-114	Cluster2
I20.8	11	527	15	7810	0.0204461	10.8678	9.41438	15.0964	1.58028e-12	Cluster2
I20.9	137	401	218	7607	0.254647	11.9216	3.43979	10.4121	2.48459e-139	Cluster2
I21.09	18	520	45	7780	0.0334572	5.98462	5.45959	19.8013	4.16238e-12	Cluster2
I21.19	16	522	23	7802	0.0297398	10.3975	2.95597	18.3005	1.91576e-17	Cluster2
I21.29	<10	531	14	7811	0.0130112	7.35499	3.89629	6.56134	4.52776e-06	Cluster2
I21.4	85	453	280	7545	0.157993	5.05617	5.922	10.0687	1.9747e-40	Cluster2
I21.9	91	447	201	7624	0.169145	7.72184	4.23424	50.8374	6.60569e-68	Cluster2
I24.1	<10	533	<10	7820	0.00929368	14.6717	2.34684	4.80382	6.55947e-07	Cluster2
I24.8	39	499	178	7647	0.0724907	3.35765	4.81788	6.90796	5.98724e-12	Cluster2
I25.10	269	269	1156	6669	0.5	5.76903	5.3699	8.3645	1.45175e-97	Cluster2
I25.2	134	404	369	7456	0.249071	6.70198	7.53866	17.8025	3.63422e-80	Cluster2
I25.810	38	500	51	7774	0.070632	11.5848	9.17918	15.154	2.48496e-43	Cluster2
I25.89	119	419	184	7641	0.22119	11.7941	7.75666	13.6496	2.69588e-123	Cluster2
I25.9	87	451	144	7681	0.16171	10.2896	2.50593	5.30052	1.52757e-84	Cluster2
I26.99	36	502	151	7674	0.0669145	3.64455	3.73273	9.78251	1.49322e-12	Cluster2
I27.0	24	514	60	7765	0.0446097	6.0428	5.36017	13.5317	6.03986e-16	Cluster2
I27.89	29	509	52	7773	0.0539033	8.51659	7.04872	51.2223	3.02032e-26	Cluster2
I31.8	<10	529	<10	7818	0.0167286	19.0014	5.19796	8.39751	2.53979e-14	Cluster2
I35.9	110	428	293	7532	0.204461	6.60681	4.96993	11.8338	9.31813e-68	Cluster2
I36.9	32	506	64	7761	0.0594796	7.66897	4.23424	50.8374	3.11447e-26	Cluster2
I37.9	<10	533	<10	7820	0.00929368	14.6717	2.69573	8.42722	6.55947e-07	Cluster2
I38	16	522	50	7775	0.0297398	4.76628	5.76658	12.2666	1.43811e-08	Cluster2
I42.8	44	494	82	7743	0.0817844	8.41049	2.90269	6.08411	2.34631e-38	Cluster2
I44.0	38	500	139	7686	0.070632	4.20242	4.15186	11.8782	6.14936e-16	Cluster2
I44.1	21	517	45	7780	0.0390335	7.02257	2.62662	6.36375	2.67109e-16	Cluster2
I44.2	26	512	96	7729	0.0483271	4.08842	2.95597	18.3005	5.31538e-11	Cluster2
I44.60	<10	531	14	7811	0.0130112	7.35499	2.39126	6.68467	4.52776e-06	Cluster2
I44.7	19	519	71	7754	0.035316	3.9981	3.37574	7.09506	4.00856e-08	Cluster2
I45.10	39	499	123	7702	0.0724907	4.89398	2.46486	6.41659	1.08468e-19	Cluster2
I46.9	22	516	83	7742	0.0408922	3.97693	2.26221	4.21684	3.58217e-09	Cluster2
I47.1	52	486	262	7563	0.0966543	3.08859	4.12745	7.89568	2.15672e-13	Cluster2
I47.2	54	484	150	7675	0.100372	5.70868	2.31207	3.3567	1.91193e-31	Cluster2
I48.91	191	347	1291	6534	0.355019	2.78584	2.84379	5.46307	1.15184e-28	Cluster2
I48.92	49	489	194	7631	0.0910781	3.94155	2.66517	6.58197	2.74291e-18	Cluster2
I49.1	25	513	90	7735	0.0464684	4.18833	5.2682	10.8129	5.93621e-11	Cluster2
I49.49	47	491	98	7727	0.0873606	7.54747	3.29703	6.13831	6.47935e-37	Cluster2
I49.5	56	482	197	7628	0.104089	4.49868	5.44865	7.99533	1.84668e-24	Cluster2
I49.8	203	335	658	7167	0.377323	6.60029	3.32117	5.15589	3.03829e-103	Cluster2
I49.9	123	415	523	7302	0.228625	4.13806	6.73559	16.6422	1.31487e-41	Cluster2
I50.1	33	505	48	7777	0.0613383	10.5875	2.65223	5.8218	2.05847e-35	Cluster2
I50.22	33	505	128	7697	0.0613383	3.92947	1.80652	4.01026	6.85128e-13	Cluster2
I50.32	30	508	168	7657	0.0557621	2.69158	2.29934	6.23301	8.9227e-07	Cluster2
I50.33	20	518	79	7746	0.0371747	3.78574	5.1831	7.47209	6.25646e-08	Cluster2
I50.9	246	292	933	6892	0.457249	6.22323	8.43686	34.2106	1.09923e-104	Cluster2
I51.5	17	521	15	7810	0.0315985	16.9891	3.27379	5.31339	1.8971e-25	Cluster2
I51.7	97	441	392	7433	0.180297	4.17072	3.10347	9.9151	4.56166e-35	Cluster2
I51.89	16	522	43	7782	0.0297398	5.54718	2.11071	4.29415	4.57802e-10	Cluster2
I51.9	39	499	198	7627	0.0724907	3.0106	5.06917	11.24	4.21692e-10	Cluster2
I63.30	38	500	78	7747	0.070632	7.54836	2.61813	6.23642	2.42946e-30	Cluster2
I63.40	27	511	101	7724	0.0501859	4.04077	3.06408	6.58104	3.32429e-11	Cluster2
I63.50	36	502	123	7702	0.0669145	4.49053	2.13562	3.41907	1.61615e-16	Cluster2
I63.9	97	441	589	7236	0.180297	2.70219	2.95597	18.3005	1.80023e-17	Cluster2
I65.09	<10	531	14	7811	0.0130112	7.35499	4.90448	8.84188	4.52776e-06	Cluster2
I65.29	69	469	171	7654	0.128253	6.58519	5.73349	11.6218	1.50778e-45	Cluster2
I65.8	50	488	97	7728	0.0929368	8.16292	5.82481	11.9155	5.14811e-42	Cluster2
I66.9	49	489	93	7732	0.0910781	8.33098	4.25082	6.79982	5.23166e-42	Cluster2
I67.2	110	428	357	7468	0.204461	5.37632	2.9203	4.90679	1.13805e-53	Cluster2
I67.89	81	457	350	7475	0.150558	3.7854	6.35097	11.3456	1.9655e-26	Cluster2
I69.90	77	461	151	7674	0.143123	8.48857	3.46393	11.7638	3.03845e-64	Cluster2
I69.919	15	523	35	7790	0.027881	6.3835	2.90064	8.55482	6.86357e-11	Cluster2
I69.920	18	520	54	7771	0.0334572	4.98141	2.73899	6.2634	5.36378e-10	Cluster2
I69.959	30	508	110	7715	0.0557621	4.14191	4.73546	13.8866	1.0831e-12	Cluster2
I69.991	21	517	39	7786	0.0390335	8.10921	1.54115	2.86186	1.52695e-18	Cluster2
I70.0	50	488	364	7461	0.0929368	2.10013	3.75121	12.407	2.62039e-06	Cluster2
I70.1	16	522	35	7790	0.0297398	6.82211	4.06693	8.32131	2.64523e-12	Cluster2
I70.209	44	494	118	7707	0.0817844	5.8174	8.47162	16.4655	1.05094e-26	Cluster2
I70.219	65	473	90	7735	0.120818	11.8105	4.25385	19.2666	1.36187e-72	Cluster2
I70.229	11	527	18	7807	0.0204461	9.05303	3.56524	11.675	5.88586e-11	Cluster2
I70.25	16	522	37	7788	0.0297398	6.45169	5.24591	19.7259	1.11596e-11	Cluster2
I70.269	15	523	22	7803	0.027881	10.1725	5.24591	19.7259	3.97723e-16	Cluster2
I70.8	15	523	22	7803	0.027881	10.1725	7.03933	12.3925	3.97723e-16	Cluster2
I70.90	84	454	152	7673	0.156134	9.33996	2.12474	5.23889	1.65376e-75	Cluster2
I71.4	24	514	108	7717	0.0446097	3.33636	3.16457	14.2592	8.00747e-08	Cluster2
I72	10	528	22	7803	0.0185874	6.71746	6.39862	34.3589	7.78391e-08	Cluster2
I72.4	11	527	11	7814	0.0204461	14.8273	3.14599	11.559	2.67972e-15	Cluster2
I72.9	13	525	32	7793	0.0241636	6.0303	2.70273	10.883	4.86013e-09	Cluster2
I73.00	11	527	30	7795	0.0204461	5.42347	1.79495	3.84154	5.24318e-07	Cluster2
I73.9	33	505	190	7635	0.0613383	2.6259	7.25521	21.7167	5.09966e-07	Cluster2
I74.3	24	514	29	7796	0.0446097	12.5523	4.91931	12.681	1.57508e-29	Cluster2
I74.9	27	511	52	7773	0.0501859	7.8982	4.27798	9.72342	5.69976e-23	Cluster2
I77.1	34	504	81	7744	0.063197	6.44954	3.43344	13.6393	1.68823e-23	Cluster2
I77.9	12	526	26	7799	0.0223048	6.84323	6.89636	38.5836	1.95922e-09	Cluster2
I79.8	11	527	10	7815	0.0204461	16.3121	4.18802	14.1804	3.70564e-16	Cluster2
I80.10	<10	532	<10	7823	0.0111524	44.1147	9.07261	54.772	1.72822e-06	Cluster2
I80.299	16	522	31	7794	0.0297398	7.70634	3.43344	13.6393	1.01715e-13	Cluster2
I80.3	12	526	<10	7817	0.0223048	22.2918	2.14409	5.29049	1.16639e-20	Cluster2
I80.9	12	526	26	7799	0.0223048	6.84323	3.29749	15.0226	1.95922e-09	Cluster2
I82.409	24	514	107	7718	0.0446097	3.36798	4.0896	22.0318	6.29651e-08	Cluster2
I82.4Y9	10	528	21	7804	0.0185874	7.03824	4.19291	11.1814	3.6942e-08	Cluster2
I82.4Z9	<10	529	14	7811	0.0167286	9.49217	4.7855	13.6917	2.30361e-09	Cluster2
I83.009	24	514	53	7772	0.0446097	6.84707	2.83345	15.1264	4.94012e-18	Cluster2
I83.10	22	516	41	7784	0.0408922	8.09454	2.83345	15.1264	2.3965e-19	Cluster2
I83.219	<10	530	18	7807	0.0148699	6.54675	3.23143	7.73438	3.07956e-06	Cluster2
I83.229	<10	530	18	7807	0.0148699	6.54675	2.90036	5.3589	3.07956e-06	Cluster2
I83.90	28	510	85	7740	0.0520446	4.99931	3.21205	10.754	5.7177e-15	Cluster2
I87.2	56	482	224	7601	0.104089	3.94243	4.23424	50.8374	1.57001e-20	Cluster2
I87.309	15	523	38	7787	0.027881	5.87728	4.52547	19.4123	4.69313e-10	Cluster2
I87.319	<10	533	<10	7820	0.00929368	14.6717	2.93906	4.98311	6.55947e-07	Cluster2
I87.329	12	526	19	7806	0.0223048	9.37282	2.13389	6.47445	3.13077e-12	Cluster2
I95.1	78	460	332	7493	0.144981	3.82696	3.66868	5.68251	4.91518e-26	Cluster2
I95.89	16	522	64	7761	0.0297398	3.71695	4.98045	16.2428	2.1279e-06	Cluster2
I95.9	127	411	496	7329	0.236059	4.56588	3.09594	7.06246	1.0092e-48	Cluster2
I96	18	520	30	7795	0.0334572	8.99423	4.19805	8.41853	1.84331e-17	Cluster2
I99.8	31	507	101	7724	0.0576208	4.676	9.5624	19.1245	3.54203e-15	Cluster2
I99.9	47	491	124	7701	0.0873606	5.94486	7.79229	17.0289	5.11487e-29	Cluster2
J00	63	475	76	7749	0.1171	13.5232	5.21839	10.4666	8.40423e-78	Cluster2
J01.90	46	492	63	7762	0.0855019	11.5193	9.33188	13.743	1.11186e-51	Cluster2
J02.9	50	488	107	7718	0.0929368	7.39046	2.32816	6.16587	2.72173e-38	Cluster2
J06.9	232	306	491	7334	0.431227	11.3247	4.1069	5.91613	3.3413e-189	Cluster2
J11.1	21	517	83	7742	0.0390335	3.78882	10.6762	17.1327	2.79125e-08	Cluster2
J18.9	233	305	1050	6775	0.433086	4.9292	3.91076	11.0748	8.68277e-77	Cluster2
J20.9	143	395	204	7621	0.265799	13.5245	4.86786	9.69338	6.64019e-159	Cluster2
J30.1	21	517	48	7777	0.0390335	6.58112	6.2326	9.68919	2.49826e-15	Cluster2
J30.89	50	488	115	7710	0.0929368	6.86921	4.33637	9.2492	1.19771e-35	Cluster2
J30.9	141	397	342	7483	0.262082	7.77102	7.23244	13.4018	4.57564e-97	Cluster2
J31.0	40	498	98	7727	0.0743494	6.33309	2.50339	5.35026	8.77581e-27	Cluster2
J32.9	71	467	119	7706	0.13197	9.84518	2.54782	10.1416	4.73961e-68	Cluster2
J34.89	35	503	146	7679	0.0650558	3.65975	4.78868	8.9762	2.54648e-12	Cluster2
J38.3	11	527	32	7793	0.0204461	5.08319	5.30309	28.6732	1.43894e-06	Cluster2
J40	60	478	147	7678	0.111524	6.55623	4.20454	11.4705	4.59179e-40	Cluster2
J41.1	10	528	12	7813	0.0185874	12.3311	3.13853	17.2923	1.99487e-12	Cluster2
J42	23	515	50	7775	0.0427509	6.94466	4.1697	8.55184	1.45462e-17	Cluster2
J43	<10	530	16	7809	0.0148699	7.36698	2.60773	5.42366	6.9569e-07	Cluster2
J43.8	44	494	115	7710	0.0817844	5.97148	3.46276	5.30621	1.81742e-27	Cluster2
J44.1	38	500	155	7670	0.070632	3.76077	3.21551	8.10304	9.62628e-14	Cluster2
J44.9	134	404	562	7263	0.249071	4.2865	3.74307	21.9805	1.72211e-46	Cluster2
J45.901	25	513	74	7751	0.0464684	5.10445	4.08136	6.47222	7.91137e-14	Cluster2
J45.902	<10	530	13	7812	0.0148699	9.07054	6.05415	12.5388	4.34749e-08	Cluster2
J45.909	114	424	389	7436	0.211896	5.13959	3.47322	27.6205	2.98954e-52	Cluster2
J45.998	48	490	87	7738	0.0892193	8.71274	1.84405	3.06816	6.92633e-43	Cluster2
J47	<10	532	<10	7816	0.0111524	9.79449	1.84511	4.00054	1.77945e-06	Cluster2
J69.0	79	459	528	7297	0.14684	2.37862	2.30544	3.67678	1.22457e-11	Cluster2
J81.1	32	506	178	7647	0.0594796	2.71688	2.61847	4.97509	2.97711e-07	Cluster2
J90	100	438	569	7256	0.185874	2.91146	2.92861	11.2338	1.75235e-20	Cluster2
J96.00	50	488	216	7609	0.0929368	3.60931	6.10362	10.0774	1.93513e-16	Cluster2
J98.01	12	526	31	7794	0.0223048	5.7358	3.77436	6.20404	5.24746e-08	Cluster2
J98.19	104	434	232	7593	0.193309	7.84276	3.51228	10.6688	4.23565e-77	Cluster2
J98.4	94	444	328	7497	0.174721	4.83903	15.1732	33.4215	1.35555e-41	Cluster2
J98.8	18	520	44	7781	0.0334572	6.12142	2.35475	7.51187	2.21495e-12	Cluster2
K06.8	62	476	45	7780	0.115242	22.5191	4.0896	22.0318	4.89662e-104	Cluster2
K08.9	15	523	53	7772	0.027881	4.20578	4.61829	12.0071	5.02604e-07	Cluster2
K12.0	<10	529	14	7811	0.0167286	9.49217	2.76589	10.4912	2.30361e-09	Cluster2
K13.70	26	512	53	7772	0.0483271	7.44664	3.5036	9.75235	5.06815e-21	Cluster2
K20.8	12	526	33	7792	0.0223048	5.3868	4.27677	8.15783	1.58292e-07	Cluster2
K20.9	21	517	54	7771	0.0390335	5.84537	4.05525	5.89167	1.25513e-13	Cluster2
K21.0	55	483	148	7677	0.10223	5.90671	2.58504	7.509	3.47816e-33	Cluster2
K21.9	209	329	900	6925	0.388476	4.88796	2.87788	9.88598	1.24217e-72	Cluster2
K22.2	18	520	61	7764	0.0334572	4.4058	7.27341	47.0862	1.05483e-08	Cluster2
K22.4	14	524	39	7786	0.0260223	5.33392	3.85843	20.3368	1.44998e-08	Cluster2
K25	10	528	<10	7817	0.0185874	18.5062	4.03657	8.71474	1.03255e-15	Cluster2
K26	<10	529	15	7810	0.0167286	8.85822	6.61215	18.8595	6.80128e-09	Cluster2
K27.9	38	500	99	7726	0.070632	5.93107	7.73766	12.7507	7.31333e-24	Cluster2
K29.6	25	513	34	7791	0.0464684	11.167	2.6824	7.0451	2.87425e-28	Cluster2
K31.89	113	425	204	7621	0.210037	9.93279	4.21823	37.6135	1.6514e-102	Cluster2
K31.9	22	516	76	7749	0.0408922	4.34715	3.46309	6.83374	3.10388e-10	Cluster2
K36	<10	532	<10	7818	0.0111524	12.5961	2.47682	9.80707	1.31855e-07	Cluster2
K40.90	47	491	151	7674	0.0873606	4.86476	2.54544	7.3799	4.26054e-23	Cluster2
K42.9	11	527	33	7792	0.0204461	4.92853	4.40044	7.08963	2.29997e-06	Cluster2
K43.9	18	520	62	7763	0.0334572	4.33418	4.21954	7.00707	1.54327e-08	Cluster2
K44.9	107	431	333	7492	0.198885	5.58547	2.86469	9.40475	6.18442e-55	Cluster2
K52.9	92	446	286	7539	0.171004	5.43752	2.24187	5.35763	4.22386e-47	Cluster2
K56.0	15	523	43	7782	0.027881	5.19054	6.27874	9.54969	7.31465e-09	Cluster2
K56.609	26	512	113	7712	0.0483271	3.46571	4.58273	10.2573	7.80753e-09	Cluster2
K57.30	161	377	409	7416	0.299257	7.74339	2.77515	5.69248	2.57911e-106	Cluster2
K57.32	36	502	81	7744	0.0669145	6.85613	2.04659	4.70767	2.52565e-26	Cluster2
K57.90	40	498	155	7670	0.0743494	3.97461	3.68766	14.9114	1.70307e-15	Cluster2
K58.9	28	510	136	7689	0.0520446	3.10398	4.72684	6.8311	5.08214e-08	Cluster2
K59.0	12	526	24	7801	0.0223048	7.4154	5.09131	8.4426	4.04065e-10	Cluster2
K59.00	231	307	915	6910	0.429368	5.68238	6.08992	46.6672	8.58235e-92	Cluster2
K59.09	97	441	254	7571	0.180297	6.55621	8.12414	19.4711	1.15993e-60	Cluster2
K59.1	<10	530	<10	7818	0.0148699	16.8582	7.40523	17.4285	5.83242e-12	Cluster2
K62.0	38	500	47	7778	0.070632	12.5772	5.02565	8.6161	5.65501e-46	Cluster2
K62.1	38	500	52	7773	0.070632	11.3605	2.81786	7.61918	1.04403e-42	Cluster2
K62.5	84	454	214	7611	0.156134	6.58039	1.78736	4.0756	5.78584e-54	Cluster2
K62.89	21	517	68	7757	0.0390335	4.63355	4.64831	8.87887	1.3846e-10	Cluster2
K63.5	28	510	156	7669	0.0520446	2.69899	6.15782	9.64278	1.94419e-06	Cluster2
K64.4	56	482	139	7686	0.104089	6.42431	3.73738	6.84255	6.9963e-37	Cluster2
K64.8	135	403	326	7499	0.250929	7.70574	2.60773	5.42366	3.56934e-93	Cluster2
K64.9	61	477	193	7632	0.113383	5.05699	3.59687	6.45359	1.8813e-30	Cluster2
K76.89	38	500	155	7670	0.070632	3.76077	2.40856	7.16105	9.62628e-14	Cluster2
K80.20	65	473	217	7608	0.120818	4.81796	4.0896	22.0318	2.44021e-30	Cluster2
K80.50	17	521	61	7764	0.0315985	4.15305	3.65859	13.1725	1.01491e-07	Cluster2
K81.2	<10	529	<10	7821	0.0167286	33.2651	6.04479	9.28406	1.00204e-08	Cluster2
K85.80	<10	529	14	7811	0.0167286	9.49217	4.74754	7.48129	2.30361e-09	Cluster2
K86.1	14	524	30	7795	0.0260223	6.94211	4.21823	37.6135	4.91823e-11	Cluster2
K92.1	150	388	384	7441	0.27881	7.49134	3.57578	11.2784	7.87367e-98	Cluster2
K92.2	122	416	367	7458	0.226766	5.95968	3.36519	21.8912	1.38011e-65	Cluster2
L02.11	<10	532	<10	7818	0.0111524	12.5961	4.29174	8.68877	1.31855e-07	Cluster2
L02.219	17	521	40	7785	0.0315985	6.35053	3.46393	11.7638	3.60168e-12	Cluster2
L02.31	<10	531	12	7813	0.0130112	8.58302	6.41747	14.1172	7.78288e-07	Cluster2
L02.419	46	492	118	7707	0.0855019	6.10655	2.98464	7.45788	2.76262e-29	Cluster2
L02.519	15	523	35	7790	0.027881	6.3835	3.41826	10.6958	6.86357e-11	Cluster2
L02.619	42	496	69	7756	0.0780669	9.51823	5.78869	14.5679	7.73172e-41	Cluster2
L02.91	25	513	80	7745	0.0464684	4.71796	5.00783	8.83808	1.21818e-12	Cluster2
L03.019	17	521	42	7783	0.0315985	6.04657	3.80979	31.8771	1.32894e-11	Cluster2
L03.039	30	508	50	7775	0.0557621	9.18307	4.24695	30.8613	7.04197e-29	Cluster2
L03.119	75	463	186	7639	0.139405	6.65279	3.41826	10.6958	1.63752e-49	Cluster2
L03.221	<10	532	<10	7817	0.0111524	11.0202	6.75074	13.674	5.31749e-07	Cluster2
L03.317	<10	531	<10	7816	0.0130112	11.4484	3.58531	7.89797	2.40631e-08	Cluster2
L03.319	17	521	42	7783	0.0315985	6.04657	3.51723	20.1644	1.32894e-11	Cluster2
L03.818	53	485	88	7737	0.098513	9.6078	3.76492	7.84533	4.35033e-51	Cluster2
L08.9	35	503	101	7724	0.0650558	5.32134	3.46393	11.7638	1.14402e-19	Cluster2
L12.9	<10	530	14	7811	0.0148699	8.42156	2.77963	6.12433	1.19303e-07	Cluster2
L20.89	41	497	117	7708	0.0762082	5.4348	4.98617	29.2933	3.04962e-23	Cluster2
L21.0	15	523	35	7790	0.027881	6.3835	4.11119	10.1329	6.86357e-11	Cluster2
L21.9	33	505	122	7703	0.0613383	4.12594	3.39014	8.59795	9.6986e-14	Cluster2
L25.1	<10	529	11	7814	0.0167286	12.0856	3.85843	20.3368	4.63468e-11	Cluster2
L27.0	28	510	66	7759	0.0520446	6.45431	3.95761	13.2354	1.19065e-19	Cluster2
L28.0	25	513	70	7755	0.0464684	5.39891	3.38412	8.14125	1.04346e-14	Cluster2
L29.0	<10	529	15	7810	0.0167286	8.85822	4.42121	7.56313	6.80128e-09	Cluster2
L29.3	16	522	33	7792	0.0297398	7.23743	3.46658	17.6138	5.55408e-13	Cluster2
L29.8	28	510	81	7744	0.0520446	5.2489	4.25581	6.70605	8.19654e-16	Cluster2
L29.9	82	456	236	7589	0.152416	5.78258	3.91076	11.0748	6.36542e-46	Cluster2
L50.1	<10	529	17	7808	0.0167286	7.81408	2.43335	6.19283	4.60186e-08	Cluster2
L57.0	119	419	395	7430	0.22119	5.34226	3.02219	7.87145	1.30966e-56	Cluster2
L57.8	21	517	48	7777	0.0390335	6.58112	5.46283	18.972	2.49826e-15	Cluster2
L60.0	23	515	89	7736	0.0427509	3.88192	2.88318	6.71871	3.0192e-09	Cluster2
L65.9	23	515	71	7754	0.0427509	4.8774	2.29504	7.98567	3.49991e-12	Cluster2
L70.8	17	521	25	7800	0.0315985	10.1804	4.83681	8.8212	3.32035e-18	Cluster2
L71.9	29	509	100	7725	0.0539033	4.40128	3.04096	6.17304	2.74893e-13	Cluster2
L72.0	13	525	45	7780	0.0241636	4.28106	4.06688	8.87929	2.48437e-06	Cluster2
L72.3	66	472	164	7661	0.122677	6.53196	3.34095	5.59954	1.97068e-43	Cluster2
L81.9	42	496	150	7675	0.0780669	4.33266	5.23244	13.385	4.15907e-18	Cluster2
L82.0	37	501	95	7730	0.0687732	6.00924	4.23428	9.38855	1.29972e-23	Cluster2
L82.1	84	454	321	7504	0.156134	4.32525	2.23523	7.08289	8.53615e-33	Cluster2
L85.1	28	510	51	7774	0.0520446	8.36878	2.9992	7.0155	5.19465e-25	Cluster2
L89.109	36	502	88	7737	0.0669145	6.30505	2.623	10.4994	3.32094e-24	Cluster2
L89.609	15	523	56	7769	0.027881	3.97893	2.88139	13.8729	1.39907e-06	Cluster2
L89.90	29	509	96	7729	0.0539033	4.58704	3.65495	12.5478	5.69754e-14	Cluster2
L91.0	11	527	31	7794	0.0204461	5.24784	4.46757	20.5719	8.7952e-07	Cluster2
L94.0	<10	529	21	7804	0.0167286	6.32244	3.3361	12.4085	9.68183e-07	Cluster2
L97.209	15	523	33	7792	0.027881	6.77212	3.72141	9.20758	1.65925e-11	Cluster2
L97.309	11	527	17	7808	0.0204461	9.58678	4.5162	9.11953	1.9234e-11	Cluster2
L97.409	13	525	30	7795	0.0241636	6.43397	3.59948	8.02504	1.3122e-09	Cluster2
L97.509	27	511	70	7755	0.0501859	5.85365	2.56387	7.22436	3.35166e-17	Cluster2
L97.909	47	491	115	7710	0.0873606	6.4176	2.91789	5.04204	1.87533e-31	Cluster2
L98.499	34	504	97	7728	0.063197	5.37457	3.3604	7.35628	2.2661e-19	Cluster2
L98.8	19	519	66	7759	0.035316	4.30376	3.93744	6.53163	7.00202e-09	Cluster2
L98.9	72	466	303	7522	0.133829	3.83564	3.88247	17.09	1.92027e-24	Cluster2
M06.9	35	503	108	7717	0.0650558	4.97193	3.71876	40.1871	3.36683e-18	Cluster2
M10.9	91	447	302	7523	0.169145	5.07128	7.40658	12.9765	6.20379e-43	Cluster2
M11.269	11	527	20	7805	0.0204461	8.14564	3.639	7.06393	4.42344e-10	Cluster2
M12.569	<10	533	<10	7819	0.00929368	12.2248	5.19459	7.90273	3.10621e-06	Cluster2
M12.9	87	451	151	7674	0.16171	9.80364	4.6026	10.5578	3.56342e-81	Cluster2
M15.0	50	488	155	7670	0.0929368	5.07007	3.9316	7.53636	1.23377e-25	Cluster2
M15.9	153	385	457	7368	0.284387	6.40714	6.21934	9.55398	6.06243e-84	Cluster2
M16.10	34	504	75	7750	0.063197	6.9709	5.70841	11.0575	2.25394e-25	Cluster2
M16.9	53	485	154	7671	0.098513	5.44334	4.5162	9.11953	2.57653e-29	Cluster2
M17.10	151	387	377	7448	0.280669	7.7084	3.09998	8.95322	3.41768e-101	Cluster2
M19.019	57	481	115	7710	0.105948	7.94486	6.56991	9.49997	3.45513e-46	Cluster2
M19.049	47	491	115	7710	0.0873606	6.4176	3.13602	10.4544	1.87533e-31	Cluster2
M19.079	19	519	54	7771	0.035316	5.26829	3.11334	8.32177	3.7381e-11	Cluster2
M19.90	339	199	1388	6437	0.630112	7.90025	2.45746	6.89069	2.35202e-138	Cluster2
M20.10	15	523	39	7786	0.027881	5.72584	3.46658	17.6138	8.48043e-10	Cluster2
M20.40	22	516	65	7760	0.0408922	5.09004	11.5077	49.3695	2.82963e-12	Cluster2
M21.619	19	519	69	7756	0.035316	4.11505	3.71876	40.1871	2.04626e-08	Cluster2
M22.40	<10	529	17	7808	0.0167286	7.81408	4.23424	50.8374	4.60186e-08	Cluster2
M23.40	19	519	12	7813	0.035316	23.8354	3.57365	7.54911	9.85441e-34	Cluster2
M24.80	<10	533	<10	7819	0.00929368	12.2248	2.44666	7.28834	3.10621e-06	Cluster2
M25.429	<10	533	<10	7820	0.00929368	14.6717	2.54815	10.9156	6.55947e-07	Cluster2
M25.469	39	499	116	7709	0.0724907	5.19403	6.03755	10.3961	4.19049e-21	Cluster2
M25.473	17	521	60	7765	0.0315985	4.22281	7.96805	11.9664	7.11708e-08	Cluster2
M25.476	10	528	28	7797	0.0185874	5.27394	3.15489	9.13486	2.92917e-06	Cluster2
M25.50	87	451	186	7639	0.16171	7.92257	4.36957	8.50121	5.53496e-67	Cluster2
M25.519	188	350	408	7417	0.349442	9.76468	6.89711	15.6666	3.07408e-147	Cluster2
M25.529	19	519	53	7772	0.035316	5.36838	8.80449	13.0262	2.22393e-11	Cluster2
M25.53	<10	531	<10	7822	0.0130112	34.3716	5.73893	15.2132	4.44344e-07	Cluster2
M25.539	52	486	135	7690	0.0966543	6.0948	7.03055	10.4193	1.20704e-32	Cluster2
M25.549	40	498	60	7765	0.0743494	10.3949	7.70467	13.5493	6.98824e-42	Cluster2
M25.559	218	320	468	7357	0.405204	10.7093	4.50678	10.5844	1.83881e-174	Cluster2
M25.56	27	511	44	7781	0.0501859	9.34384	6.38786	43.2632	1.65869e-26	Cluster2
M25.569	200	338	506	7319	0.371747	8.55883	4.0896	22.0318	1.01947e-134	Cluster2
M25.579	87	451	145	7680	0.16171	10.2173	3.46658	17.6138	4.76258e-84	Cluster2
M25.9	32	506	71	7754	0.0594796	6.90664	3.47322	27.6205	9.01749e-24	Cluster2
M26.609	<10	529	<10	7817	0.0167286	16.6241	3.51228	10.6688	2.3167e-13	Cluster2
M27.9	<10	529	14	7811	0.0167286	9.49217	2.2026	6.48093	2.30361e-09	Cluster2
M31.6	<10	529	17	7808	0.0167286	7.81408	3.72213	7.33516	4.60186e-08	Cluster2
M34.9	<10	532	<10	7816	0.0111524	9.79449	2.28458	5.78026	1.77945e-06	Cluster2
M35.00	18	520	44	7781	0.0334572	6.12142	4.68321	14.1028	2.21495e-12	Cluster2
M40.00	17	521	67	7758	0.0315985	3.77821	1.75324	3.37512	7.0602e-07	Cluster2
M41.20	48	490	144	7681	0.0892193	5.22517	2.47682	9.80707	1.31986e-25	Cluster2
M43.10	23	515	95	7730	0.0427509	3.63393	2.4582	4.92001	1.7603e-08	Cluster2
M47.12	20	518	37	7788	0.0371747	8.12689	2.56387	7.22436	9.72473e-18	Cluster2
M47.812	45	493	283	7542	0.0836431	2.43257	2.35218	4.95433	7.76046e-08	Cluster2
M47.814	11	527	33	7792	0.0204461	4.92853	2.32293	4.11164	2.29997e-06	Cluster2
M47.817	42	496	186	7639	0.0780669	3.47769	3.07429	5.36314	2.07495e-13	Cluster2
M47.9	19	519	66	7759	0.035316	4.30376	4.25295	9.05249	7.00202e-09	Cluster2
M48.00	36	502	161	7664	0.0669145	3.41372	4.2948	7.25078	1.96811e-11	Cluster2
M48.061	63	475	322	7503	0.1171	3.09048	3.11334	8.32177	1.01468e-15	Cluster2
M50.30	70	468	278	7547	0.130112	4.06052	5.60165	8.60344	7.37138e-26	Cluster2
M51.26	40	498	100	7725	0.0743494	6.20482	3.83213	7.16931	3.19355e-26	Cluster2
M51.37	86	452	258	7567	0.159851	5.58038	4.22681	6.1489	6.70849e-46	Cluster2
M54.12	22	516	65	7760	0.0408922	5.09004	1.96498	4.81559	2.82963e-12	Cluster2
M54.2	147	391	402	7423	0.273234	6.94215	8.90701	12.9051	4.60974e-89	Cluster2
M54.30	57	481	173	7652	0.105948	5.24154	2.73841	4.73493	6.19519e-30	Cluster2
M54.5	208	330	861	6964	0.386617	5.09806	2.98909	8.353	1.46085e-76	Cluster2
M54.6	24	514	117	7708	0.0446097	3.07612	2.51914	8.46983	5.87578e-07	Cluster2
M54.9	285	253	744	7081	0.52974	10.7213	6.80016	56.8996	8.14029e-193	Cluster2
M62.81	71	467	317	7508	0.13197	3.60086	4.24531	10.893	4.92589e-22	Cluster2
M62.838	20	518	60	7765	0.0371747	4.99678	3.57077	15.349	4.9483e-11	Cluster2
M62.9	14	524	45	7780	0.0260223	4.61917	4.64653	26.4069	2.36769e-07	Cluster2
M65.3	<10	530	<10	7819	0.0148699	19.6704	4.64653	26.4069	6.24606e-13	Cluster2
M65.30	26	512	58	7767	0.0483271	6.80031	7.71796	24.8841	2.64787e-19	Cluster2
M65.80	11	527	22	7803	0.0204461	7.40323	3.80317	8.4288	2.59176e-09	Cluster2
M65.839	<10	529	12	7813	0.0167286	11.077	3.96343	19.0916	1.93157e-10	Cluster2
M65.849	<10	529	12	7813	0.0167286	11.077	6.09052	10.8797	1.93157e-10	Cluster2
M67.40	22	516	24	7801	0.0408922	13.8584	3.21199	12.5648	5.51912e-29	Cluster2
M67.919	35	503	95	7730	0.0650558	5.66182	2.85095	8.38815	4.63987e-21	Cluster2
M70.20	10	528	17	7808	0.0185874	8.69875	3.84091	10.575	1.06513e-09	Cluster2
M71.9	76	462	155	7670	0.141264	8.1402	6.27527	12.9573	4.22089e-61	Cluster2
M72.0	12	526	28	7797	0.0223048	6.3528	3.93467	8.65369	8.07979e-09	Cluster2
M72.2	18	520	55	7770	0.0334572	4.89021	6.72022	14.0041	8.51838e-10	Cluster2
M75.00	22	516	52	7773	0.0408922	6.37321	3.36519	21.8912	1.62796e-15	Cluster2
M75.80	49	489	86	7739	0.0910781	9.01724	3.37225	8.38956	4.94174e-45	Cluster2
M76.899	36	502	95	7730	0.0669145	5.83519	11.9268	17.3835	2.54074e-22	Cluster2
M77.9	49	489	80	7745	0.0910781	9.70105	2.09346	6.58106	6.80812e-48	Cluster2
M79.0	<10	531	12	7813	0.0130112	8.58302	4.12153	6.43759	7.78288e-07	Cluster2
M79.18	26	512	74	7751	0.0483271	5.31899	4.05693	5.80746	5.34745e-15	Cluster2
M79.609	321	217	729	7096	0.596654	14.399	10.3214	19.6518	9.30645e-254	Cluster2
M79.673	15	523	60	7765	0.027881	3.71176	2.9782	16.1382	4.78089e-06	Cluster2
M79.89	124	414	430	7395	0.230483	5.15099	5.51371	39.4534	7.39521e-56	Cluster2
M81.0	262	276	1280	6545	0.486989	4.85391	4.35288	8.96523	1.17691e-77	Cluster2
M81.8	75	463	88	7737	0.139405	14.242	3.47322	27.6205	1.23084e-94	Cluster2
M84.40XA	<10	530	17	7808	0.0148699	6.93274	4.63394	9.45293	1.50878e-06	Cluster2
M84.453A	<10	530	<10	7817	0.0148699	14.7491	4.44234	6.64266	4.11484e-11	Cluster2
M84.48XA	44	494	110	7715	0.0817844	6.24696	2.65709	12.535	8.32154e-29	Cluster2
M87.00	<10	532	<10	7816	0.0111524	9.79449	3.58468	9.15628	1.77945e-06	Cluster2
M89.8X9	46	492	109	7716	0.0855019	6.61848	4.93339	7.41408	7.85643e-32	Cluster2
M89.9	166	372	594	7231	0.30855	5.43222	4.57111	14.6146	4.43732e-73	Cluster2
M94.0	<10	529	23	7802	0.0167286	5.77118	2.6934	5.91932	3.31691e-06	Cluster2
M94.8X9	25	513	66	7759	0.0464684	5.72907	2.65335	6.43463	1.14121e-15	Cluster2
M94.9	164	374	529	7296	0.304833	6.04786	2.25028	5.29245	2.23034e-82	Cluster2
N03.9	18	520	33	7792	0.0334572	8.17343	4.04118	5.88427	3.94038e-16	Cluster2
N12	33	505	126	7699	0.0613383	3.99288	3.01736	11.6454	3.63471e-13	Cluster2
N13.30	26	512	95	7730	0.0483271	4.13199	1.54136	2.81576	3.77897e-11	Cluster2
N17.0	27	511	118	7707	0.0501859	3.45101	2.2586	5.08664	4.52956e-09	Cluster2
N17.9	204	334	871	6954	0.379182	4.87641	5.26574	10.5719	1.40071e-71	Cluster2
N18.1	12	526	30	7795	0.0223048	5.92776	4.36028	6.45733	2.90017e-08	Cluster2
N18.3	53	485	390	7435	0.098513	2.08329	3.02506	8.05678	1.78648e-06	Cluster2
N18.4	30	508	134	7691	0.0557621	3.3895	2.92596	5.56149	1.11995e-09	Cluster2
N18.5	50	488	106	7719	0.0929368	7.46114	3.61543	24.2554	1.21527e-38	Cluster2
N18.9	178	360	667	7158	0.330855	5.3062	3.71876	40.1871	4.232e-74	Cluster2
N19	22	516	67	7758	0.0408922	4.93683	10.798	47.0402	7.28527e-12	Cluster2
N20.0	51	487	198	7627	0.0947955	4.03394	2.65846	5.53656	1.53381e-19	Cluster2
N23	<10	531	11	7814	0.0130112	9.36449	5.72163	8.57139	2.78139e-07	Cluster2
N25.89	<10	533	<10	7819	0.00929368	12.2248	2.45705	4.71086	3.10621e-06	Cluster2
N25.9	18	520	12	7813	0.0334572	22.5375	3.12911	6.17268	3.77444e-31	Cluster2
N28.1	38	500	152	7673	0.070632	3.8365	6.69405	9.92344	4.0049e-14	Cluster2
N28.9	174	364	500	7325	0.32342	7.00302	3.75843	7.13807	9.40925e-101	Cluster2
N30.00	48	490	219	7606	0.0892193	3.40218	2.78047	4.7471	1.49727e-14	Cluster2
N31.8	46	492	163	7662	0.0855019	4.39488	8.40395	14.1877	5.55766e-20	Cluster2
N39.0	392	146	1939	5886	0.728625	8.15034	2.73545	5.51194	2.14898e-127	Cluster2
N39.3	54	484	165	7660	0.100372	5.17956	2.56795	4.04199	3.82203e-28	Cluster2
N39.41	75	463	334	7491	0.139405	3.63307	2.55712	4.7955	2.31208e-23	Cluster2
N39.46	105	433	170	7655	0.195167	10.9194	4.52893	16.3424	2.21894e-104	Cluster2
N39.498	42	496	167	7658	0.0780669	3.88299	3.04195	13.5687	1.14255e-15	Cluster2
N40.0	109	429	572	7253	0.202602	3.22174	4.52547	19.4123	5.50634e-26	Cluster2
N40.1	52	486	232	7593	0.0966543	3.50181	4.24695	30.8613	2.90625e-16	Cluster2
N41.0	15	523	26	7799	0.027881	8.6031	3.71876	40.1871	3.74136e-14	Cluster2
N41.1	10	528	23	7802	0.0185874	6.42457	1.82154	4.36096	1.56598e-07	Cluster2
N41.9	12	526	19	7806	0.0223048	9.37282	3.07676	12.741	3.13077e-12	Cluster2
N45.3	<10	531	<10	7816	0.0130112	11.4484	5.00935	14.4632	2.40631e-08	Cluster2
N47.6	<10	533	<10	7819	0.00929368	12.2248	2.72512	11.8434	3.10621e-06	Cluster2
N52.9	25	513	133	7692	0.0464684	2.81845	5.11091	9.17016	2.69078e-06	Cluster2
N60.09	11	527	26	7799	0.0204461	6.26106	4.22844	10.2927	4.95336e-08	Cluster2
N60.19	22	516	39	7786	0.0408922	8.51183	3.65202	18.8796	3.38643e-20	Cluster2
N62	10	528	26	7799	0.0185874	5.68109	7.8071	16.5036	1.00393e-06	Cluster2
N63.0	71	467	170	7655	0.13197	6.84601	4.29446	13.105	1.30428e-48	Cluster2
N64.4	29	509	67	7758	0.0539033	6.59713	3.08633	8.66181	9.57532e-21	Cluster2
N64.9	<10	529	16	7809	0.0167286	8.30352	5.03707	34.1141	1.83923e-08	Cluster2
N76.0	50	488	70	7755	0.0929368	11.351	4.23424	50.8374	2.91039e-55	Cluster2
N83.209	19	519	38	7787	0.035316	7.50193	3.75121	12.407	9.32479e-16	Cluster2
N89.8	20	518	58	7767	0.0371747	5.17042	3.57427	8.27445	1.8798e-11	Cluster2
N89.9	<10	530	<10	7816	0.0148699	13.1086	3.8545	8.76386	2.30437e-10	Cluster2
N90.9	<10	533	<10	7820	0.00929368	14.6717	5.45667	9.4669	6.55947e-07	Cluster2
N93.9	16	522	35	7790	0.0297398	6.82211	4.3651	7.8994	2.64523e-12	Cluster2
N94.9	31	507	87	7738	0.0576208	5.4383	3.85843	20.3368	4.83399e-18	Cluster2
N95.0	33	505	87	7738	0.0613383	5.81209	4.21823	37.6135	1.58464e-20	Cluster2
N95.1	82	456	191	7634	0.152416	7.18733	4.99666	20.7128	7.09933e-58	Cluster2
N95.2	66	472	182	7643	0.122677	5.87211	4.23424	50.8374	9.65435e-39	Cluster2
N99.89	<10	529	15	7810	0.0167286	8.85822	1.54006	2.89377	6.80128e-09	Cluster2
Q24.5	<10	532	<10	7818	0.0111524	12.5961	4.72963	7.08595	1.31855e-07	Cluster2
Q24.9	13	525	19	7806	0.0241636	10.1732	3.67963	6.41124	4.77918e-14	Cluster2
Q45.9	<10	533	<10	7820	0.00929368	14.6717	3.78866	6.30431	6.55947e-07	Cluster2
R00.1	48	490	347	7478	0.0892193	2.11106	8.69073	14.5172	3.46615e-06	Cluster2
R00.2	166	372	560	7265	0.30855	5.78912	10.1394	19.5219	6.83005e-79	Cluster2
R01.1	73	465	245	7580	0.135688	4.85706	9.39924	13.7995	7.49508e-34	Cluster2
R03.0	89	449	305	7520	0.165428	4.88722	5.46283	18.972	2.83285e-40	Cluster2
R04.0	111	427	177	7648	0.20632	11.2323	6.67899	28.9736	6.47723e-112	Cluster2
R04.2	72	466	85	7740	0.133829	14.0692	6.39042	9.21823	2.05451e-90	Cluster2
R05	370	168	1268	6557	0.687732	11.3888	7.77254	11.3154	2.2935e-193	Cluster2
R06.0	17	521	25	7800	0.0315985	10.1804	2.62442	5.46079	3.32035e-18	Cluster2
R06.01	14	524	15	7810	0.0260223	13.9109	7.21569	16.3406	1.1323e-18	Cluster2
R06.02	263	275	867	6958	0.488848	7.67518	4.11963	12.8863	3.3456e-135	Cluster2
R06.09	246	292	645	7180	0.457249	9.37815	10.5796	18.4123	9.78457e-163	Cluster2
R06.2	38	500	154	7671	0.070632	3.78569	5.38259	10.91	7.21026e-14	Cluster2
R06.9	41	497	59	7766	0.0762082	10.8586	6.84426	9.89192	2.40087e-44	Cluster2
R07.0	18	520	37	7788	0.0334572	7.28607	18.9733	30.4621	1.37379e-14	Cluster2
R07.1	102	436	129	7696	0.189591	13.9569	2.43683	3.93172	9.34734e-123	Cluster2
R07.2	49	489	101	7724	0.0910781	7.66316	3.30541	13.9257	6.6162e-39	Cluster2
R07.89	261	277	804	7021	0.48513	8.22818	8.88785	12.8612	2.6061e-145	Cluster2
R07.9	451	87	1388	6437	0.83829	24.0409	3.52043	7.16978	7.02823e-280	Cluster2
R09.02	95	443	507	7318	0.17658	3.09531	2.24821	7.79943	6.72678e-22	Cluster2
R09.1	11	527	24	7801	0.0204461	6.78455	6.38917	9.76421	1.2354e-08	Cluster2
R09.89	308	230	871	6954	0.572491	10.6915	3.09331	7.61981	1.90495e-193	Cluster2
R10.11	43	495	133	7692	0.0799257	5.02401	4.91528	9.86597	3.61912e-22	Cluster2
R10.12	13	525	46	7779	0.0241636	4.18745	2.72512	11.8434	3.56333e-06	Cluster2
R10.13	157	381	388	7437	0.291822	7.89843	3.61543	24.2554	1.36608e-106	Cluster2
R10.31	26	512	81	7744	0.0483271	4.85494	4.55451	9.20456	1.54757e-13	Cluster2
R10.32	49	489	111	7714	0.0910781	6.96376	8.61572	12.461	1.77347e-35	Cluster2
R10.33	10	528	26	7799	0.0185874	5.68109	4.80401	7.97667	1.00393e-06	Cluster2
R10.819	<10	531	11	7814	0.0130112	9.36449	3.21205	10.754	2.78139e-07	Cluster2
R10.84	47	491	114	7711	0.0873606	6.47474	2.86247	5.15961	9.65827e-32	Cluster2
R10.9	312	226	920	6905	0.579926	10.3615	5.52834	8.47659	1.62044e-187	Cluster2
R11.0	95	443	262	7563	0.17658	6.19031	5.42776	12.0168	4.86936e-56	Cluster2
R11.1	15	523	38	7787	0.027881	5.87728	1.87242	2.98235	4.69313e-10	Cluster2
R11.10	61	477	252	7573	0.113383	3.84308	2.167	5.16488	2.58038e-21	Cluster2
R11.2	148	390	411	7414	0.275093	6.84554	4.98945	9.43486	3.65008e-88	Cluster2
R12	39	499	75	7750	0.0724907	8.07615	4.81814	9.13116	4.54626e-33	Cluster2
R13.10	98	440	674	7151	0.182156	2.36309	4.59926	8.63612	1.76289e-13	Cluster2
R13.19	26	512	117	7708	0.0483271	3.34549	2.623	10.4994	2.09254e-08	Cluster2
R14.1	59	479	138	7687	0.109665	6.86111	2.94933	7.36009	2.4249e-41	Cluster2
R14.2	58	480	140	7685	0.107807	6.63289	1.98195	4.42442	2.45062e-39	Cluster2
R14.3	59	479	150	7675	0.109665	6.30237	5.76776	8.45953	7.13091e-38	Cluster2
R16.0	11	527	31	7794	0.0204461	5.24784	3.81702	7.34407	8.7952e-07	Cluster2
R19.00	25	513	81	7744	0.0464684	4.65911	6.59116	10.64	1.86121e-12	Cluster2
R19.5	30	508	153	7672	0.0557621	2.96125	6.96462	10.1452	6.63658e-08	Cluster2
R19.7	207	331	643	7182	0.384758	6.98517	2.50441	4.87128	4.57039e-111	Cluster2
R19.8	52	486	155	7670	0.0966543	5.29457	2.82748	5.6213	6.37735e-28	Cluster2
R20.9	118	420	254	7571	0.219331	8.37437	1.87106	4.86016	5.46632e-91	Cluster2
R21	235	303	661	7164	0.436803	8.40581	5.09223	10.2591	2.77917e-143	Cluster2
R22.0	46	492	204	7621	0.0855019	3.49281	3.48448	6.69996	1.36814e-14	Cluster2
R22.1	44	494	171	7654	0.0817844	3.98674	3.01182	5.35067	6.52284e-17	Cluster2
R22.2	21	517	104	7721	0.0390335	3.01557	2.55799	5.81598	4.7328e-06	Cluster2
R22.9	49	489	107	7718	0.0910781	7.22783	4.74639	6.81948	8.552e-37	Cluster2
R25.2	51	487	166	7659	0.0947955	4.83176	2.23966	7.40559	1.25649e-24	Cluster2
R25.9	65	473	259	7566	0.120818	4.01438	3.61989	7.98182	6.57193e-24	Cluster2
R26.2	30	508	118	7707	0.0557621	3.8571	2.2579	3.62017	1.44006e-11	Cluster2
R26.9	254	284	1063	6762	0.472119	5.68928	3.93306	7.03783	9.41741e-95	Cluster2
R27.0	14	524	51	7774	0.0260223	4.07259	4.2203	6.62736	2.25115e-06	Cluster2
R27.9	35	503	100	7725	0.0650558	5.37525	4.40154	7.16219	6.8466e-20	Cluster2
R29.6	97	441	559	7266	0.180297	2.85902	5.74432	8.9641	2.23025e-19	Cluster2
R29.818	67	471	206	7619	0.124535	5.2612	3.38015	4.95978	1.24439e-34	Cluster2
R29.898	121	417	407	7418	0.224907	5.28861	2.69612	5.67513	1.23204e-56	Cluster2
R30.0	102	436	313	7512	0.189591	5.61468	3.23246	5.18068	3.41783e-53	Cluster2
R31.9	135	403	349	7476	0.250929	7.17584	2.94781	10.1687	1.19922e-86	Cluster2
R32	183	355	875	6950	0.340149	4.09449	6.11647	9.08387	3.91071e-53	Cluster2
R33.8	37	501	145	7680	0.0687732	3.91163	3.26725	5.98812	3.64195e-14	Cluster2
R33.9	103	435	428	7397	0.19145	4.09223	3.92194	10.142	8.34277e-36	Cluster2
R34	14	524	38	7787	0.0260223	5.47499	3.46658	17.6138	8.5245e-09	Cluster2
R35.0	189	349	530	7295	0.351301	7.45394	2.71812	5.43145	2.98295e-113	Cluster2
R35.1	59	479	212	7613	0.109665	4.4232	6.4219	20.8866	4.80696e-25	Cluster2
R35.8	25	513	60	7765	0.0464684	6.30686	2.02756	5.43077	2.7422e-17	Cluster2
R39.11	<10	529	17	7808	0.0167286	7.81408	4.96325	7.57731	4.60186e-08	Cluster2
R39.15	43	495	173	7652	0.0799257	3.84231	2.90462	4.13806	9.17232e-16	Cluster2
R39.198	20	518	26	7799	0.0371747	11.5815	2.68837	3.88911	2.10648e-23	Cluster2
R39.89	20	518	90	7735	0.0371747	3.31832	7.66066	11.0547	1.17263e-06	Cluster2
R40.4	148	390	456	7369	0.275093	6.13255	2.95597	18.3005	4.37503e-78	Cluster2
R41.3	285	253	1919	5906	0.52974	3.46691	4.89487	14.067	2.96933e-47	Cluster2
R41.82	203	335	1235	6590	0.377323	3.23348	3.92194	10.142	1.35524e-38	Cluster2
R42	311	227	1014	6811	0.578067	9.20253	3.99992	24.1463	1.97852e-166	Cluster2
R43.9	<10	531	14	7811	0.0130112	7.35499	2.61866	4.36921	4.52776e-06	Cluster2
R45.89	22	516	40	7785	0.0408922	8.29797	6.16128	9.09507	9.15559e-20	Cluster2
R49.8	25	513	60	7765	0.0464684	6.30686	1.73294	3.25028	2.7422e-17	Cluster2
R49.9	<10	530	12	7813	0.0148699	9.82767	2.21315	3.48773	1.43031e-08	Cluster2
R50.9	82	456	395	7430	0.152416	3.38252	12.0614	17.7959	1.57901e-22	Cluster2
R51	199	339	569	7256	0.369888	7.4858	3.27399	10.1697	3.66433e-117	Cluster2
R52	49	489	317	7508	0.0910781	2.3733	10.1548	14.9176	5.41792e-08	Cluster2
R53.1	106	432	635	7190	0.197026	2.77829	4.7976	6.89299	1.18613e-19	Cluster2
R53.81	373	165	1046	6779	0.693309	14.6507	9.10737	15.9013	1.75119e-244	Cluster2
R53.82	17	521	44	7781	0.0315985	5.77024	3.89963	8.30644	4.48717e-11	Cluster2
R53.83	369	169	1179	6646	0.685874	12.308	10.245	14.9093	4.01002e-209	Cluster2
R55	255	283	1060	6765	0.473978	5.75063	3.6724	8.20463	4.0918e-96	Cluster2
R58	95	443	137	7688	0.17658	12.0341	2.78612	4.55497	1.96207e-103	Cluster2
R59.9	39	499	106	7719	0.0724907	5.6914	3.28168	5.25248	2.2546e-23	Cluster2
R60.9	281	257	636	7189	0.522305	12.359	4.10514	5.88573	3.98391e-219	Cluster2
R61	34	504	95	7730	0.063197	5.48914	4.32935	9.51827	7.90386e-20	Cluster2
R62.7	91	447	423	7402	0.169145	3.5624	1.70025	3.58943	1.59432e-26	Cluster2
R63.0	104	434	427	7398	0.193309	4.15174	15.2518	39.4782	8.24665e-37	Cluster2
R63.4	253	285	1197	6628	0.47026	4.91546	7.91931	11.7984	2.11821e-78	Cluster2
R63.5	37	501	89	7736	0.0687732	6.41934	2.92847	12.9411	2.78437e-25	Cluster2
R64	34	504	208	7617	0.063197	2.47041	3.83756	7.21867	1.8619e-06	Cluster2
R68.12	45	493	29	7796	0.0836431	24.538	3.23927	5.53322	8.8774e-80	Cluster2
R68.89	199	339	448	7377	0.369888	9.66619	2.54087	5.32609	5.65894e-151	Cluster2
R70.0	10	528	24	7801	0.0185874	6.15609	2.77318	5.19415	3.0203e-07	Cluster2
R73.01	56	482	169	7656	0.104089	5.26328	3.17979	6.1933	1.29846e-29	Cluster2
R73.09	77	461	297	7528	0.143123	4.23363	6.50579	11.7804	1.19559e-29	Cluster2
R74.0	37	501	154	7671	0.0687732	3.67871	3.85843	20.3368	5.05054e-13	Cluster2
R74.8	53	485	219	7606	0.098513	3.7953	3.85493	5.9731	1.4354e-18	Cluster2
R78.81	48	490	169	7656	0.0892193	4.43772	1.94922	4.29154	5.29562e-21	Cluster2
R79.1	74	464	140	7685	0.137546	8.75446	4.47852	9.03604	8.80796e-64	Cluster2
R79.82	<10	529	15	7810	0.0167286	8.85822	2.10574	5.18828	6.80128e-09	Cluster2
R79.89	128	410	478	7347	0.237918	4.79853	1.53428	2.39195	2.70349e-52	Cluster2
R79.9	31	507	162	7663	0.0576208	2.89226	3.11797	6.6377	7.95871e-08	Cluster2
R80.9	47	491	116	7709	0.0873606	6.36145	2.24921	4.12468	3.61059e-31	Cluster2
R82.998	24	514	109	7716	0.0446097	3.30532	3.40268	7.15661	1.01426e-07	Cluster2
R91.8	108	430	907	6918	0.200743	1.9157	2.3803	4.83408	8.3956e-09	Significant
R92.8	37	501	125	7700	0.0687732	4.5493	4.96711	26.0775	3.3594e-17	Cluster2
R93.0	55	483	282	7543	0.10223	3.04586	3.43979	10.4121	1.01774e-13	Cluster2
R93.7	39	499	122	7703	0.0724907	4.93474	3.57077	15.349	6.94072e-20	Cluster2
R93.89	40	498	181	7644	0.0743494	3.39213	2.25461	3.36751	2.13375e-12	Cluster2
R94.120	10	528	13	7812	0.0185874	11.3811	2.74732	8.61213	8.73919e-12	Cluster2
R94.2	18	520	45	7780	0.0334572	5.98462	5.16215	13.681	4.16238e-12	Cluster2
R94.30	11	527	22	7803	0.0204461	7.40323	3.06865	6.1832	2.59176e-09	Cluster2
R94.31	149	389	955	6870	0.276952	2.75543	3.92411	7.24295	1.95016e-24	Cluster2
R94.39	16	522	49	7776	0.0297398	4.86418	3.14734	19.9389	9.21746e-09	Cluster2
R94.4	26	512	47	7778	0.0483271	8.40376	4.04369	7.51692	2.10104e-23	Cluster2
R97.20	43	495	153	7672	0.0799257	4.35593	2.70658	6.10052	1.2936e-18	Cluster2
S00.03XA	60	478	180	7645	0.111524	5.33124	5.84041	37.3779	6.09741e-32	Cluster2
S00.10XA	<10	531	13	7812	0.0130112	7.92177	2.93597	6.579	1.96278e-06	Cluster2
S00.83XA	59	479	171	7654	0.109665	5.51326	3.86825	13.442	1.03991e-32	Cluster2
S01.00XA	31	507	116	7709	0.0576208	4.06344	3.23826	11.9689	9.51616e-13	Cluster2
S01.20XA	<10	529	<10	7816	0.0167286	14.775	3.11334	8.32177	1.65094e-12	Cluster2
S01.80XA	32	506	111	7714	0.0594796	4.39497	1.94377	3.20425	1.76106e-14	Cluster2
S05.10XA	15	523	31	7794	0.027881	7.21088	5.22577	10.0331	3.53147e-12	Cluster2
S05.8X9A	13	525	31	7794	0.0241636	6.22562	2.7647	13.1705	2.56447e-09	Cluster2
S06.9X0A	22	516	65	7760	0.0408922	5.09004	4.63545	12.8613	2.82963e-12	Cluster2
S09.90XA	83	455	533	7292	0.154275	2.49566	4.89487	14.067	2.56953e-13	Cluster2
S10.93XA	57	481	126	7699	0.105948	7.24092	2.87766	11.7399	2.78954e-42	Cluster2
S16.1XXA	<10	529	22	7803	0.0167286	6.03428	2.47149	6.58532	1.82898e-06	Cluster2
S20.219A	23	515	45	7780	0.0427509	7.72125	3.56549	9.95065	2.34641e-19	Cluster2
S22.009A	22	516	40	7785	0.0408922	8.29797	3.04195	13.5687	9.15559e-20	Cluster2
S22.3	11	527	28	7797	0.0204461	5.81235	3.58344	9.76336	1.71554e-07	Cluster2
S22.39XA	21	517	78	7747	0.0390335	4.0343	3.59991	16.8186	5.766e-09	Cluster2
S22.49XA	21	517	53	7772	0.0390335	5.95642	4.73242	13.1802	6.84026e-14	Cluster2
S30.1XXA	10	528	23	7802	0.0185874	6.42457	3.90584	27.1738	1.56598e-07	Cluster2
S32.009A	22	516	56	7769	0.0408922	5.91494	4.75171	14.8099	2.13173e-14	Cluster2
S32.2XXA	10	528	19	7806	0.0185874	7.7811	3.9845	13.9378	7.10569e-09	Cluster2
S32.509A	23	515	44	7781	0.0427509	7.89775	7.43916	30.0833	9.52475e-20	Cluster2
S32.599A	<10	531	10	7815	0.0130112	10.3023	5.2599	18.8712	8.79636e-08	Cluster2
S33.5XXA	19	519	34	7791	0.035316	8.38881	4.23424	50.8374	2.3374e-17	Cluster2
S39.012A	15	523	30	7795	0.027881	7.4522	3.66677	11.2215	1.54502e-12	Cluster2
S40.019A	16	522	16	7809	0.0297398	14.9598	2.69111	10.1552	2.91161e-22	Cluster2
S40.029A	16	522	24	7801	0.0297398	9.96296	4.6363	30.0134	6.77854e-17	Cluster2
S42.023A	<10	533	<10	7820	0.00929368	14.6717	2.94319	7.64196	6.55947e-07	Cluster2
S42.209A	18	520	42	7783	0.0334572	6.41456	3.14734	19.9389	5.87435e-13	Cluster2
S42.213A	12	526	34	7791	0.0223048	5.22769	4.92141	12.2501	2.64841e-07	Cluster2
S42.253A	<10	530	10	7815	0.0148699	11.7962	3.93866	12.6541	1.06445e-09	Cluster2
S42.309A	23	515	73	7752	0.0427509	4.74255	6.52167	65.1811	8.48017e-12	Cluster2
S42.309D	<10	531	13	7812	0.0130112	7.92177	3.11793	9.29249	1.96278e-06	Cluster2
S43.429A	29	509	57	7768	0.0539033	7.76452	3.44381	9.5617	3.41635e-24	Cluster2
S49.80XA	17	521	36	7789	0.0315985	7.05977	2.82314	12.3683	1.94751e-13	Cluster2
S50.00XA	<10	531	<10	7820	0.0130112	20.6177	3.51228	10.6688	1.53467e-11	Cluster2
S52.599A	18	520	50	7775	0.0334572	5.38269	3.58787	10.9382	7.30655e-11	Cluster2
S52.90XA	21	517	55	7770	0.0390335	5.73835	4.14842	17.3262	2.26505e-13	Cluster2
S52.90XD	10	528	25	7800	0.0185874	5.90909	3.91266	11.3884	5.60479e-07	Cluster2
S59.909A	18	520	44	7781	0.0334572	6.12142	3.7201	16.1736	2.21495e-12	Cluster2
S59.919A	18	520	43	7782	0.0334572	6.26458	3.14599	11.559	1.15361e-12	Cluster2
S60.229A	12	526	21	7804	0.0223048	8.478	3.03786	9.67156	2.61976e-11	Cluster2
S61.019A	<10	532	<10	7823	0.0111524	44.1147	5.26093	25.7786	1.72822e-06	Cluster2
S61.209A	20	518	45	7780	0.0371747	6.67525	7.84645	32.4598	7.56409e-15	Cluster2
S61.219A	11	527	21	7804	0.0204461	7.75675	4.15991	15.4398	1.10136e-09	Cluster2
S61.409A	13	525	32	7793	0.0241636	6.0303	5.01942	11.5049	4.86013e-09	Cluster2
S62.109A	16	522	44	7781	0.0297398	5.42041	5.09332	15.164	7.88796e-10	Cluster2
S62.309A	11	527	14	7811	0.0204461	11.6456	7.69628	72.4138	3.8909e-13	Cluster2
S62.609A	16	522	15	7810	0.0297398	15.9591	3.75517	6.57368	3.94325e-23	Cluster2
S63.509A	14	524	26	7799	0.0260223	8.01424	2.74751	9.36467	1.67938e-12	Cluster2
S69.90XA	35	503	71	7754	0.0650558	7.59919	3.51228	10.6688	2.77704e-28	Cluster2
S70.00XA	21	517	36	7789	0.0390335	8.78836	1.94647	4.85965	7.59058e-20	Cluster2
S70.10XA	<10	530	<10	7820	0.0148699	23.6075	3.00835	14.6531	4.73814e-14	Cluster2
S72.009A	72	466	236	7589	0.133829	4.96843	3.41144	8.83246	2.11343e-34	Cluster2
S72.009D	14	524	41	7784	0.0260223	5.07243	4.68782	12.737	3.94928e-08	Cluster2
S72.033A	18	520	44	7781	0.0334572	6.12142	3.29184	11.071	2.21495e-12	Cluster2
S72.143A	23	515	112	7713	0.0427509	3.07557	3.24459	9.16974	1.02886e-06	Cluster2
S72.8X	<10	529	20	7805	0.0167286	6.63941	3.41144	8.83246	4.89951e-07	Cluster2
S79.919A	24	514	66	7759	0.0446097	5.48921	3.11164	12.0879	2.00446e-14	Cluster2
S79.929A	24	514	47	7778	0.0446097	7.72713	10.3342	37.1065	3.67155e-20	Cluster2
S80.10XA	15	523	37	7788	0.027881	6.0369	10.3342	37.1065	2.53654e-10	Cluster2
S81.009A	20	518	55	7770	0.0371747	5.45455	4.72402	45.7265	3.97538e-12	Cluster2
S81.809A	24	514	66	7759	0.0446097	5.48921	3.98607	9.09778	2.00446e-14	Cluster2
S82.009A	12	526	29	7796	0.0223048	6.13295	3.19008	8.99402	1.5556e-08	Cluster2
S82.53XA	<10	531	<10	7821	0.0130112	25.7754	3.13853	17.2923	1.15417e-06	Cluster2
S83.8X9A	22	516	17	7808	0.0408922	19.5823	3.36519	21.8912	1.93634e-35	Cluster2
S86.819A	22	516	17	7808	0.0408922	19.5823	5.85444	19.9233	1.93634e-35	Cluster2
S88.119A	<10	532	<10	7819	0.0111524	14.6974	5.89757	14.8923	2.58995e-08	Cluster2
S89.90XA	33	505	84	7741	0.0613383	6.02199	6.2245	30.1943	2.61706e-21	Cluster2
S91.009A	20	518	56	7769	0.0371747	5.35645	4.21823	37.6135	6.76855e-12	Cluster2
S91.109A	<10	530	16	7809	0.0148699	7.36698	4.27784	9.84688	6.9569e-07	Cluster2
S91.309A	<10	531	12	7813	0.0130112	8.58302	4.12215	9.5709	7.78288e-07	Cluster2
S92.309A	18	520	25	7800	0.0334572	10.8	2.99504	6.6408	4.2395e-20	Cluster2
S93.409A	30	508	49	7776	0.0557621	9.37169	7.52855	11.0004	2.2948e-29	Cluster2
S93.609A	12	526	13	7812	0.0223048	13.7093	9.04042	13.7747	6.70829e-16	Cluster2
S98.139A	<10	532	<10	7818	0.0111524	12.5961	3.44003	12.8811	1.31855e-07	Cluster2
S99.919A	33	505	78	7747	0.0613383	6.49025	8.88587	79.6796	5.26124e-23	Cluster2
S99.929A	32	506	78	7747	0.0594796	6.28114	5.36574	57.986	1.23941e-21	Cluster2
T07.XXXA	33	505	113	7712	0.0613383	4.45976	3.71876	40.1871	3.72621e-15	Cluster2
T14.8XXA	233	305	606	7219	0.433086	9.1004	5.85759	27.6585	1.42741e-154	Cluster2
T14.90XA	178	360	332	7493	0.330855	11.1593	5.30049	8.81097	5.79776e-160	Cluster2
T15.00XA	<10	530	<10	7821	0.0148699	29.5132	4.3288	11.3617	1.09645e-07	Cluster2
T30.0	13	525	29	7796	0.0241636	6.65668	6.65476	40.6522	6.49694e-10	Cluster2
T31.0	<10	529	<10	7820	0.0167286	26.6087	2.623	10.4994	1.17855e-16	Cluster2
T40.605A	<10	532	<10	7820	0.0111524	17.6391	2.72512	11.8434	3.78276e-09	Cluster2
T45.1X1A	<10	533	<10	7819	0.00929368	12.2248	4.67127	23.9031	3.10621e-06	Cluster2
T78.3XXA	12	526	14	7811	0.0223048	12.7284	6.58691	20.8937	3.60758e-15	Cluster2
T78.40XA	97	441	244	7581	0.180297	6.83392	4.17423	20.4695	2.2771e-63	Cluster2
T81.40XA	25	513	54	7771	0.0464684	7.01303	3.74307	21.9805	3.65274e-19	Cluster2
T81.718A	10	528	<10	7816	0.0185874	16.4478	5.53732	9.47397	9.24824e-15	Cluster2
T82.190A	11	527	31	7794	0.0204461	5.24784	2.64544	6.03154	8.7952e-07	Cluster2
T82.7XXA	10	528	26	7799	0.0185874	5.68109	1.99442	5.63099	1.00393e-06	Cluster2
T82.897A	10	528	14	7811	0.0185874	10.5668	2.74751	9.36467	3.38071e-11	Cluster2
T82.898A	21	517	27	7798	0.0390335	11.7314	3.34601	4.90869	9.29783e-25	Cluster2
T85.79XA	10	528	16	7809	0.0185874	9.24361	3.71876	40.1871	3.68897e-10	Cluster2
T85.898A	<10	530	13	7812	0.0148699	9.07054	2.08006	4.94231	4.34749e-08	Cluster2
W01.0XXA	87	451	203	7622	0.16171	7.24295	2.2867	4.55769	2.32925e-61	Cluster2
W06.XXXA	30	508	114	7711	0.0557621	3.99451	4.63855	7.55229	4.10623e-12	Cluster2
W10.8XXA	18	520	80	7745	0.0334572	3.3512	2.7647	13.1705	3.5379e-06	Cluster2
W18.09XA	14	524	41	7784	0.0260223	5.07243	3.61506	10.385	3.94928e-08	Cluster2
W19.XXXA	183	355	883	6942	0.340149	4.05272	3.55063	13.3906	2.39576e-52	Cluster2
W55.01XA	<10	533	<10	7819	0.00929368	12.2248	3.17741	9.49696	3.10621e-06	Cluster2
X58.XXXA	26	512	122	7703	0.0483271	3.20629	10.6114	16.0715	6.60364e-08	Cluster2
Y92.009	42	496	200	7625	0.0780669	3.22833	3.79761	8.73239	5.38798e-12	Cluster2
Y92.10	103	435	301	7524	0.19145	5.91875	2.76587	6.73442	5.93288e-57	Cluster2
Y92.29	<10	529	22	7803	0.0167286	6.03428	3.59892	5.74829	1.82898e-06	Cluster2
Y92.89	20	518	49	7776	0.0371747	6.12718	1.71908	3.16873	1.16249e-13	Cluster2
Y99.8	13	525	28	7797	0.0241636	6.89531	4.21607	6.31577	3.1051e-10	Cluster2
Y99.9	18	520	49	7776	0.0334572	5.49325	3.87065	6.32687	4.26901e-11	Cluster2
Z00.00	413	125	1580	6245	0.767658	13.0592	11.5987	19.1907	2.31399e-194	Cluster2
Z00.8	32	506	85	7740	0.0594796	5.75866	5.22544	7.81588	9.24253e-20	Cluster2
Z01.419	26	512	91	7734	0.0483271	4.31585	5.43433	9.23379	9.06622e-12	Cluster2
Z01.810	107	431	405	7420	0.198885	4.54837	4.86503	8.50885	1.40643e-42	Cluster2
Z01.818	52	486	343	7482	0.0966543	2.33395	6.73559	16.6422	4.21765e-08	Cluster2
Z09	162	376	603	7222	0.301115	5.16021	3.86993	9.79893	1.64751e-67	Cluster2
Z11.1	97	441	333	7492	0.180297	4.94865	3.53043	7.31456	7.02524e-44	Cluster2
Z12.12	129	409	162	7663	0.239777	14.9194	14.0298	24.3128	4.83636e-157	Cluster2
Z12.31	172	366	536	7289	0.319703	6.39073	7.77764	12.9569	1.9265e-90	Cluster2
Z12.39	89	449	213	7612	0.165428	7.08374	4.54882	11.1876	3.59972e-61	Cluster2
Z12.4	77	461	198	7627	0.143123	6.43396	1.9952	3.20172	6.61163e-49	Cluster2
Z12.89	33	505	48	7777	0.0613383	10.5875	2.63367	11.3608	2.05847e-35	Cluster2
Z12.9	26	512	64	7761	0.0483271	6.15802	9.76217	14.5183	1.67616e-17	Cluster2
Z13.1	41	497	125	7700	0.0762082	5.08169	3.65336	8.25796	1.5867e-21	Cluster2
Z13.31	117	421	116	7709	0.217472	18.469	3.10525	6.82617	2.2156e-166	Cluster2
Z13.6	108	430	191	7634	0.200743	10.0386	5.34405	14.5553	1.23512e-99	Cluster2
Z13.89	29	509	62	7763	0.0539033	7.13375	2.90342	6.87349	2.26568e-22	Cluster2
Z13.9	95	443	612	7213	0.17658	2.52746	2.03189	4.67154	4.05083e-15	Cluster2
Z16.11	10	528	27	7798	0.0185874	5.46998	3.08135	6.26115	1.74072e-06	Cluster2
Z23	392	146	1440	6385	0.728625	11.9051	3.74307	21.9805	4.09926e-191	Cluster2
Z29.9	33	505	92	7733	0.0613383	5.49266	2.78527	4.49416	2.6079e-19	Cluster2
Z45.018	34	504	113	7712	0.063197	4.60402	2.36269	5.1422	3.4962e-16	Cluster2
Z46.1	25	513	43	7782	0.0464684	8.81953	2.02881	4.37222	1.71413e-23	Cluster2
Z46.2	28	510	95	7730	0.0520446	4.46729	2.81119	9.61835	4.10145e-13	Cluster2
Z47.1	28	510	137	7688	0.0520446	3.08092	4.23074	16.6766	6.24673e-08	Cluster2
Z47.89	42	496	148	7677	0.0780669	4.39236	2.94135	7.99479	1.99972e-18	Cluster2
Z48.01	<10	530	13	7812	0.0148699	9.07054	4.35028	24.0267	4.34749e-08	Cluster2
Z51.5	97	441	458	7367	0.180297	3.538	3.57077	15.349	1.3433e-27	Cluster2
Z51.81	33	505	144	7681	0.0613383	3.4856	3.04195	13.5687	6.23411e-11	Cluster2
Z51.89	33	505	168	7657	0.0613383	2.97832	1.90495	2.77077	1.23382e-08	Cluster2
Z53.09	14	524	40	7785	0.0260223	5.1999	4.98167	13.6863	2.4163e-08	Cluster2
Z53.20	13	525	23	7802	0.0241636	8.39967	2.96526	4.29963	4.11306e-12	Cluster2
Z53.8	21	517	65	7760	0.0390335	4.84928	6.1638	9.60143	3.77543e-11	Cluster2
Z60.2	<10	529	13	7812	0.0167286	10.2236	8.23894	20.9229	7.06164e-10	Cluster2
Z63.4	11	527	22	7803	0.0204461	7.40323	9.30272	14.2645	2.59176e-09	Cluster2
Z63.79	10	528	23	7802	0.0185874	6.42457	2.92661	4.76076	1.56598e-07	Cluster2
Z66	183	355	1434	6391	0.340149	2.29743	2.97453	6.18787	8.24026e-19	Cluster2
Z71.3	24	514	44	7781	0.0446097	8.25716	3.4235	5.38407	2.26544e-21	Cluster2
Z71.89	201	337	1120	6705	0.373606	3.57065	2.47906	6.08063	2.9561e-45	Cluster2
Z72.89	139	399	339	7486	0.258364	7.69293	2.56418	6.00174	4.4736e-95	Cluster2
Z76.0	34	504	40	7785	0.063197	13.1295	1.84334	3.95078	1.37443e-42	Cluster2
Z78.9	425	113	1926	5899	0.789963	11.5195	2.40463	4.42317	1.21173e-161	Cluster2
Z79.01	94	444	420	7405	0.174721	3.73268	4.48684	8.13602	3.43958e-29	Cluster2
Z79.4	39	499	140	7685	0.0724907	4.29022	2.30117	3.66283	9.54254e-17	Cluster2
Z79.82	115	423	466	7359	0.213755	4.29329	5.32678	8.13731	1.19817e-41	Cluster2
Z80.0	25	513	97	7728	0.0464684	3.88256	1.86926	3.92422	6.01326e-10	Cluster2
Z85.038	28	510	108	7717	0.0520446	3.92295	4.15778	9.00471	3.906e-11	Cluster2
Z85.46	33	505	185	7640	0.0613383	2.69864	2.43742	4.6134	2.36343e-07	Cluster2
Z85.828	55	483	264	7561	0.10223	3.2613	2.25269	4.09043	2.6483e-15	Cluster2
Z86.010	66	472	177	7648	0.122677	6.04194	2.78296	4.13733	5.68454e-40	Cluster2
Z86.73	101	437	577	7248	0.187732	2.90324	1.85612	4.37507	1.56023e-20	Cluster2
Z86.79	150	388	434	7391	0.27881	6.58375	2.26788	5.62236	2.55107e-85	Cluster2
Z87.01	35	503	196	7629	0.0650558	2.70839	4.14419	8.24142	9.23477e-08	Cluster2
Z87.11	38	500	96	7729	0.070632	6.11879	3.56136	5.37325	1.16852e-24	Cluster2
Z87.19	50	488	232	7593	0.0929368	3.35332	1.96523	4.44434	9.70843e-15	Cluster2
Z87.440	57	481	294	7531	0.105948	3.03553	4.64653	26.4069	4.71974e-14	Cluster2
Z87.891	159	379	861	6964	0.295539	3.39323	1.56322	2.93879	1.11218e-36	Cluster2
Z88.0	26	512	137	7688	0.0483271	2.84968	3.62286	6.39958	1.29391e-06	Cluster2
Z90.79	24	514	101	7724	0.0446097	3.57083	3.52436	9.57932	1.36076e-08	Cluster2
Z91.19	48	490	129	7696	0.0892193	5.84414	5.94786	8.96818	4.94263e-29	Cluster2
Z91.81	149	389	630	7195	0.276952	4.37448	2.63342	7.0651	1.94825e-51	Cluster2
Z92.3	29	509	148	7677	0.0539033	2.95536	3.79463	14.5388	1.16204e-07	Cluster2
Z94.7	<10	529	12	7813	0.0167286	11.077	4.75007	9.5014	1.93157e-10	Cluster2
Z95.0	48	490	342	7483	0.0892193	2.14336	6.77824	11.8923	2.16638e-06	Cluster2
Z95.1	69	469	232	7593	0.128253	4.81506	1.76494	4.02144	6.47581e-32	Cluster2
Z95.4	22	516	57	7768	0.0408922	5.81042	10.4104	148.783	3.88715e-14	Cluster2
Z96.1	168	370	458	7367	0.312268	7.30353	8.88222	219.101	5.44111e-103	Cluster2
Z96.649	21	517	73	7752	0.0390335	4.3134	10.2104	108.376	9.93432e-10	Cluster2
Z98.0	13	525	26	7799	0.0241636	7.42762	8.86269	133.301	6.31072e-11	Cluster2
Z98.49	49	489	115	7710	0.0910781	6.71806	8.88222	219.101	3.15556e-34	Cluster2
Z98.61	84	454	158	7667	0.156134	8.97825	7.52165	88.328	6.32257e-73	Cluster2
Z99.81	28	510	158	7667	0.0520446	2.66414	8.85842	98.3279	2.66377e-06	Cluster2

### Sheet: Fig3_C3
ICD10	Count_with_c3	Count_without_c3	Count_with_nonc3	Count_without_nonc3	Prevalence	OddsRatio	CI_lower	CI_upper	pvalue	sig
A04.7	<10	806	<10	7542	0.0110429	14.036	4.98315	39.535	8.62338e-10	Cluster3
A41.50	16	799	14	7534	0.0196319	10.7763	5.24024	22.161	8.75773e-15	Cluster3
A41.89	10	805	<10	7540	0.0122699	11.7081	4.60772	29.7499	7.15358e-10	Cluster3
A41.9	208	607	521	7027	0.255215	4.62175	3.85701	5.53813	3.69713e-71	Cluster3
A49.8	27	788	81	7467	0.0331288	3.15863	2.03082	4.91277	1.81846e-07	Cluster3
B18.1	16	799	37	7511	0.0196319	4.06508	2.2512	7.34048	1.57108e-06	Cluster3
B35.1	91	724	343	7205	0.111656	2.64024	2.06979	3.36791	1.12035e-15	Cluster3
B37.0	25	790	76	7472	0.0306748	3.11126	1.9684	4.91767	7.51221e-07	Cluster3
B95.61	10	805	<10	7541	0.0122699	13.3824	5.08001	35.2537	1.35635e-10	Cluster3
B96.1	17	798	26	7522	0.0208589	6.1632	3.32983	11.4075	2.21122e-10	Cluster3
B96.20	63	752	51	7497	0.0773006	12.3152	8.44946	17.9494	5.04731e-60	Cluster3
B96.89	42	773	129	7419	0.0515337	3.12482	2.18886	4.46101	9.7767e-11	Cluster3
B99.9	44	771	92	7456	0.0539877	4.62505	3.20483	6.67464	1.17337e-18	Cluster3
C43.9	22	793	63	7485	0.0269939	3.2961	2.01752	5.38497	1.18344e-06	Cluster3
C44.92	17	798	43	7505	0.0208589	3.71816	2.11061	6.55011	3.2567e-06	Cluster3
C50.911	14	801	29	7519	0.0171779	4.53166	2.38472	8.6115	1.59205e-06	Cluster3
C50.912	16	799	20	7528	0.0196319	7.53742	3.89013	14.6043	1.44253e-11	Cluster3
C50.919	52	763	182	7366	0.0638037	2.75828	2.00878	3.78744	1.40191e-10	Cluster3
D12.0	<10	807	<10	7543	0.00981595	14.9551	4.88089	45.8228	5.42369e-09	Cluster3
D12.2	<10	807	<10	7540	0.00981595	9.34325	3.49722	24.9616	5.36946e-07	Cluster3
D18.01	22	793	63	7485	0.0269939	3.2961	2.01752	5.38497	1.18344e-06	Cluster3
D22.5	26	789	56	7492	0.0319018	4.40865	2.75297	7.06009	5.68647e-11	Cluster3
D22.9	27	788	82	7466	0.0331288	3.11969	2.0071	4.84903	2.44788e-07	Cluster3
D48.5	74	741	329	7219	0.0907975	2.19126	1.68408	2.8512	3.8036e-09	Cluster3
D50.9	87	728	426	7122	0.106748	1.99793	1.56711	2.54719	2.02884e-08	Significant
D62	102	713	300	7248	0.125153	3.45627	2.72572	4.38262	6.42697e-27	Cluster3
D63.8	45	770	164	7384	0.0552147	2.6313	1.87646	3.68977	1.19679e-08	Cluster3
D64.9	356	459	1637	5911	0.43681	2.80059	2.41326	3.25009	2.84829e-44	Cluster3
D69.6	80	735	220	7328	0.0981595	3.62548	2.77622	4.73452	2.15881e-23	Cluster3
D72.829	147	668	264	7284	0.180368	6.07165	4.88867	7.54089	1.14964e-73	Cluster3
E03.9	194	621	1133	6415	0.238037	1.76879	1.48759	2.10315	9.38016e-11	Significant
E04.1	36	779	143	7405	0.0441718	2.39306	1.64825	3.47445	4.22482e-06	Cluster3
E05.90	26	789	63	7485	0.0319018	3.91514	2.46484	6.21879	1.48155e-09	Cluster3
E07.9	57	758	141	7407	0.0699387	3.95029	2.8783	5.42153	1.8371e-19	Cluster3
E11.22	53	762	130	7418	0.0650307	3.96885	2.85897	5.50959	2.39864e-18	Cluster3
E11.319	15	800	27	7521	0.0184049	5.22292	2.76677	9.85945	5.69073e-08	Cluster3
E11.40	29	786	77	7471	0.0355828	3.57984	2.32101	5.52141	2.11416e-09	Cluster3
E11.649	15	800	17	7531	0.0184049	8.30625	4.13245	16.6956	1.06737e-11	Cluster3
E11.65	62	753	172	7376	0.0760736	3.53093	2.61613	4.76561	5.08591e-18	Cluster3
E11.9	219	596	1283	6265	0.268712	1.79429	1.51967	2.11853	4.26801e-12	Significant
E16.2	31	784	111	7437	0.0380368	2.64923	1.76715	3.97163	1.98341e-06	Cluster3
E22.2	19	796	30	7518	0.0233129	5.98166	3.35149	10.6759	3.34376e-11	Cluster3
E43	48	767	86	7462	0.0588957	5.43004	3.78512	7.7898	4.8129e-24	Cluster3
E46	83	732	196	7352	0.10184	4.25321	3.25434	5.55866	6.89107e-30	Cluster3
E53.8	124	691	519	7029	0.152147	2.43036	1.96819	3.00105	3.76809e-17	Cluster3
E55.9	205	610	482	7066	0.251534	4.92664	4.10205	5.91698	3.61383e-76	Cluster3
E66.3	17	798	43	7505	0.0208589	3.71816	2.11061	6.55011	3.2567e-06	Cluster3
E78.0	21	794	49	7499	0.0257669	4.04768	2.41507	6.78394	3.09928e-08	Cluster3
E78.5	534	281	2113	5435	0.655215	4.88804	4.19483	5.69581	9.05652e-106	Cluster3
E83.39	23	792	27	7521	0.0282209	8.08937	4.61632	14.1753	3.43159e-17	Cluster3
E83.42	30	785	47	7501	0.0368098	6.0992	3.83537	9.69926	2.04258e-17	Cluster3
E86.0	142	673	521	7027	0.174233	2.84581	2.326	3.48178	9.28215e-26	Cluster3
E86.1	127	688	200	7348	0.155828	6.78195	5.35776	8.58471	1.91357e-72	Cluster3
E87.0	76	739	334	7214	0.0932515	2.22126	1.71211	2.88181	1.28227e-09	Cluster3
E87.1	178	637	643	6905	0.218405	3.00077	2.4945	3.60979	1.33301e-33	Cluster3
E87.2	115	700	295	7253	0.141104	4.0392	3.21246	5.0787	4.06382e-37	Cluster3
E87.4	18	797	30	7518	0.0220859	5.65972	3.14078	10.1989	3.89031e-10	Cluster3
E87.6	155	660	512	7036	0.190184	3.22733	2.6513	3.92852	3.94166e-34	Cluster3
E87.70	55	760	55	7493	0.0674847	9.85921	6.7347	14.4333	1.43559e-45	Cluster3
E87.8	26	789	73	7475	0.0319018	3.37431	2.1438	5.3111	6.51331e-08	Cluster3
F01.50	192	623	1194	6354	0.235583	1.64005	1.37923	1.95018	2.19922e-08	Significant
F01.51	54	761	145	7403	0.0662577	3.62284	2.62743	4.99535	1.56943e-16	Cluster3
F02.80	706	109	2328	5220	0.866258	14.5233	11.8014	17.873	8.35073e-217	Cluster3
F02.81	282	533	1295	6253	0.346012	2.5547	2.18518	2.98672	1.98872e-33	Cluster3
F03.90	633	182	2682	4866	0.776687	6.31024	5.31596	7.49048	2.45375e-120	Cluster3
F03.91	202	613	371	7177	0.247853	6.3747	5.27058	7.71012	2.72717e-100	Cluster3
F05	138	677	565	6983	0.169325	2.51932	2.05823	3.08371	4.8462e-20	Cluster3
F06.8	46	769	1491	6057	0.0564417	0.243003	0.179508	0.328956	8.15106e-23	Other Clusters
F07.0	<10	814	194	7354	0.00122699	0.0465691	4.22155	18.2504	6.04102e-08	Other Clusters
F17.210	14	801	15	7533	0.0171779	8.77753	1.68658	2.29735	2.15817e-11	Cluster3
F32.9	282	533	1599	5949	0.346012	1.96842	2.57735	10.0193	4.28266e-18	Significant
F33.0	13	802	24	7524	0.0159509	5.08167	3.14713	16.473	7.7618e-07	Cluster3
F33.42	10	805	13	7535	0.0122699	7.20019	2.61311	5.68489	3.21514e-07	Cluster3
F41.8	37	778	92	7456	0.0453988	3.85425	3.0131	4.4272	8.11485e-13	Cluster3
F41.9	168	647	501	7047	0.206135	3.65234	1.86752	2.58479	5.95863e-44	Cluster3
G31.84	241	574	1211	6337	0.295706	2.19707	3.35993	18.1133	5.60383e-22	Cluster3
G40.89	10	805	12	7536	0.0122699	7.80124	2.75422	5.32292	1.18971e-07	Cluster3
G40.909	52	763	132	7416	0.0638037	3.82891	2.5094	3.67761	3.23697e-17	Cluster3
G47.00	164	651	578	6970	0.201227	3.03786	2.75797	15.1882	2.91251e-32	Cluster3
G47.19	<10	806	13	7535	0.0110429	6.47213	2.07143	3.40544	4.75669e-06	Cluster3
G47.33	87	728	325	7223	0.106748	2.65596	2.68102	4.49328	2.86937e-15	Cluster3
G62.9	85	730	245	7303	0.104294	3.47081	5.23214	17.2148	3.66741e-23	Cluster3
G81.94	22	793	22	7526	0.0269939	9.49054	3.45753	6.98319	1.74865e-18	Cluster3
G89.18	49	766	97	7451	0.0601227	4.91372	3.01428	4.56383	4.99546e-22	Cluster3
G89.29	141	674	403	7145	0.173006	3.709	2.96389	9.4938	4.2813e-39	Cluster3
G91.9	18	797	32	7516	0.0220859	5.30458	9.74104	18.3637	1.54651e-09	Cluster3
G92	93	722	72	7476	0.11411	13.3747	8.99566	13.2964	2.84131e-91	Cluster3
G93.40	232	583	265	7283	0.284663	10.9366	10.9498	17.5317	2.83869e-179	Cluster3
G93.41	173	642	144	7404	0.21227	13.8553	6.61193	11.9819	1.38112e-164	Cluster3
G93.49	87	728	100	7448	0.106748	8.90077	3.77726	6.39144	5.21807e-65	Cluster3
G93.89	90	725	186	7362	0.110429	4.91346	3.77901	19.5351	3.42814e-38	Cluster3
H01.001	11	804	12	7536	0.0134969	8.59204	2.10004	6.10106	6.08425e-09	Cluster3
H01.003	19	796	50	7498	0.0233129	3.57945	2.94573	16.6933	1.58764e-06	Cluster3
H01.004	<10	806	12	7536	0.0110429	7.01241	2.46182	6.93714	1.99012e-06	Cluster3
H01.006	21	794	48	7500	0.0257669	4.13256	3.49722	24.9616	1.9646e-08	Cluster3
H02.831	<10	807	<10	7540	0.00981595	9.34325	3.86255	29.5271	5.36946e-07	Cluster3
H02.834	<10	807	<10	7541	0.00981595	10.6794	2.18126	5.88435	1.42793e-07	Cluster3
H04.123	22	793	58	7490	0.0269939	3.58264	3.19673	8.77259	2.09193e-07	Cluster3
H04.203	<10	807	<10	7546	0.00981595	37.4027	2.32125	6.65647	2.96576e-07	Cluster3
H25.11	24	791	43	7505	0.0294479	5.29562	3.59244	7.04281	2.23469e-12	Cluster3
H25.12	20	795	48	7500	0.0245399	3.93082	1.3714	1.97033	1.25479e-07	Cluster3
H25.13	54	761	105	7443	0.0662577	5.03	3.14516	15.0101	1.05928e-24	Cluster3
H26.9	170	645	1043	6505	0.208589	1.64381	4.08466	10.6442	7.86365e-08	Significant
H35.371	11	804	15	7533	0.0134969	6.8709	2.62661	7.69572	1.31996e-07	Cluster3
H40.003	29	786	42	7506	0.0355828	6.59378	3.16098	18.5185	4.21738e-18	Cluster3
H40.10X0	20	795	42	7506	0.0245399	4.49596	2.72074	4.38371	7.27333e-09	Cluster3
H40.20X0	<10	806	11	7537	0.0110429	7.65091	2.20568	6.89786	7.61015e-07	Cluster3
H40.9	101	714	297	7251	0.123926	3.45354	3.18793	11.8046	1.15874e-26	Cluster3
H43.812	<10	806	<10	7545	0.0110429	28.0831	2.76523	6.73173	1.27632e-07	Cluster3
H43.813	17	798	41	7507	0.0208589	3.90057	3.30722	7.5902	1.43909e-06	Cluster3
H52.03	15	800	23	7525	0.0184049	6.13451	2.05161	3.30535	3.23623e-09	Cluster3
H52.13	29	786	64	7484	0.0355828	4.31449	1.59589	2.98506	8.25301e-12	Cluster3
H52.203	35	780	67	7481	0.0429448	5.01024	2.41894	4.81642	1.58328e-16	Cluster3
H52.4	95	720	364	7184	0.116564	2.60409	5.6977	38.1273	7.81362e-16	Cluster3
H53.8	51	764	224	7324	0.0625767	2.18261	1.39452	2.21582	9.57201e-07	Cluster3
H53.9	46	769	130	7418	0.0564417	3.4133	3.5566	8.2533	3.28686e-13	Cluster3
H57.8	11	804	<10	7541	0.0134969	14.739	5.31905	13.3365	3.44498e-12	Cluster3
H61.20	95	720	527	7021	0.116564	1.75784	5.06688	8.58384	1.92076e-06	Significant
H61.21	35	780	62	7486	0.0429448	5.41791	1.74916	2.69453	6.39554e-18	Cluster3
H61.22	35	780	40	7508	0.0429448	8.42244	3.50084	6.3045	2.05859e-26	Cluster3
H61.23	99	716	155	7393	0.121472	6.59495	2.43274	3.47278	1.52262e-56	Cluster3
H90.3	115	700	531	7017	0.141104	2.17098	4.52825	7.93203	1.08996e-12	Cluster3
H90.5	70	745	148	7400	0.0858896	4.69799	2.72299	10.1589	5.94453e-29	Cluster3
H91.90	195	620	737	6811	0.239264	2.90661	6.3202	41.0074	5.91735e-34	Cluster3
H91.93	84	731	142	7406	0.103067	5.99318	4.46794	32.3869	2.10479e-44	Cluster3
I07.1	14	801	25	7523	0.0171779	5.25953	3.23446	4.64628	1.52774e-07	Cluster3
I08.1	12	803	<10	7541	0.0147239	16.0989	4.51106	8.16231	7.89591e-14	Cluster3
I08.8	<10	806	<10	7541	0.0110429	12.0292	2.7197	4.13233	4.73049e-09	Cluster3
I10	661	154	3966	3582	0.811043	3.87662	4.82482	10.4685	1.7552e-54	Cluster3
I11.0	75	740	124	7424	0.0920245	6.068	3.45068	13.0889	1.52011e-40	Cluster3
I12.9	135	680	422	7126	0.165644	3.35242	3.31024	13.8907	1.85018e-32	Cluster3
I13.0	46	769	63	7485	0.0564417	7.10694	2.86411	12.2436	8.47308e-30	Cluster3
I16.0	15	800	21	7527	0.0184049	6.72054	6.88956	39.3879	6.00193e-10	Cluster3
I16.1	13	802	18	7530	0.0159509	6.78096	4.23194	7.51976	8.86476e-09	Cluster3
I21.3	12	803	19	7529	0.0147239	5.92174	3.41025	20.775	2.68368e-07	Cluster3
I21.A1	14	801	<10	7540	0.0171779	16.4732	1.62354	2.26675	2.974e-16	Cluster3
I22.0	<10	806	<10	7544	0.0110429	21.0596	3.15048	13.9111	3.78879e-07	Cluster3
I24.8	78	737	139	7409	0.0957055	5.64121	4.50049	15.053	4.91496e-39	Cluster3
I24.9	<10	806	10	7538	0.0110429	8.41712	2.95974	15.0991	2.62241e-07	Cluster3
I25.10	218	597	1207	6341	0.267485	1.91837	4.13017	11.448	1.24871e-14	Significant
I25.118	12	803	17	7531	0.0147239	6.62017	4.37009	16.3068	5.31451e-08	Cluster3
I25.5	20	795	23	7525	0.0245399	8.23079	2.57735	10.0193	2.96217e-15	Cluster3
I27.2	10	805	14	7534	0.0122699	6.685	2.8065	6.84682	7.97784e-07	Cluster3
I27.20	26	789	36	7512	0.0319018	6.87621	3.14713	16.473	6.09296e-17	Cluster3
I31.3	17	798	19	7529	0.0208589	8.4417	3.195	21.5826	2.5404e-13	Cluster3
I33.0	13	802	24	7524	0.0159509	5.08167	3.60901	6.60315	7.7618e-07	Cluster3
I34.0	29	786	63	7485	0.0355828	4.38356	3.16424	7.99998	5.0147e-12	Cluster3
I34.1	10	805	13	7535	0.0122699	7.20019	4.98315	39.535	3.21514e-07	Cluster3
I34.8	<10	807	<10	7539	0.00981595	8.30401	4.41705	11.3052	1.72297e-06	Cluster3
I35.0	67	748	136	7412	0.0822086	4.88168	3.70688	17.4469	4.43305e-29	Cluster3
I35.1	28	787	53	7495	0.0343558	5.03129	2.81143	8.34512	1.56729e-13	Cluster3
I35.2	<10	806	<10	7542	0.0110429	14.036	2.02027	4.12542	8.62338e-10	Cluster3
I35.8	31	784	42	7506	0.0380368	7.06651	1.79061	3.8394	1.86723e-20	Cluster3
I42.0	12	803	14	7534	0.0147239	8.04199	1.98817	4.88213	2.87895e-09	Cluster3
I42.9	20	795	39	7509	0.0245399	4.84373	3.14139	5.2443	1.38295e-09	Cluster3
I44.0	41	774	136	7412	0.0503067	2.88695	5.35756	8.56916	2.58286e-09	Cluster3
I45.10	35	780	127	7421	0.0429448	2.622	4.74847	11.4556	5.557e-07	Cluster3
I46.9	26	789	79	7469	0.0319018	3.11553	4.41705	11.3052	4.28792e-07	Cluster3
I47.1	90	725	224	7324	0.110429	4.05887	4.22047	8.13518	3.16542e-30	Cluster3
I48.0	128	687	202	7346	0.157055	6.77568	3.51982	7.02283	7.03242e-73	Cluster3
I48.1	36	779	47	7501	0.0441718	7.37541	1.82692	2.52663	2.06832e-24	Cluster3
I48.19	31	784	42	7506	0.0380368	7.06651	1.65545	3.18313	1.86723e-20	Cluster3
I48.2	60	755	101	7447	0.0736196	5.85955	2.6707	6.0305	6.59926e-32	Cluster3
I48.20	51	764	100	7448	0.0625767	4.97183	4.9405	12.0172	3.80293e-23	Cluster3
I48.91	242	573	1240	6308	0.296933	2.14848	2.27768	3.42828	7.01357e-21	Cluster3
I48.92	47	768	196	7352	0.0576687	2.29555	4.69514	9.80939	5.46775e-07	Cluster3
I49.1	34	781	81	7467	0.0417178	4.01318	4.93169	14.647	1.68718e-12	Cluster3
I49.3	36	779	45	7503	0.0441718	7.70526	2.81847	5.6506	2.66453e-25	Cluster3
I49.9	137	678	509	7039	0.168098	2.79437	4.102	9.39448	3.08608e-24	Cluster3
I50.20	50	765	72	7476	0.0613497	6.78649	5.20728	10.1473	6.11394e-31	Cluster3
I50.21	25	790	28	7520	0.0306748	8.4991	2.76677	9.85945	2.6188e-19	Cluster3
I50.22	47	768	114	7434	0.0576687	3.99075	3.04003	5.6921	1.36931e-16	Cluster3
I50.23	38	777	59	7489	0.0466258	6.20775	2.82633	6.69351	4.5319e-22	Cluster3
I50.30	63	752	86	7462	0.0773006	7.26908	2.6938	12.1605	8.67916e-41	Cluster3
I50.31	15	800	27	7521	0.0184049	5.22292	2.14486	6.93078	5.69073e-08	Cluster3
I50.32	59	756	139	7409	0.0723926	4.15982	3.21983	4.9368	1.95094e-21	Cluster3
I50.33	31	784	68	7480	0.0380368	4.34949	2.63599	4.782	1.17194e-12	Cluster3
I50.42	11	804	18	7530	0.0134969	5.72347	5.66032	43.0762	1.4851e-06	Cluster3
I50.43	16	799	39	7509	0.0196319	3.85559	4.21596	25.6835	3.73666e-06	Cluster3
I51.7	134	681	355	7193	0.164417	3.98694	3.26538	26.6749	1.7898e-41	Cluster3
I51.9	63	752	174	7374	0.0773006	3.55039	3.86255	29.5271	2.03527e-18	Cluster3
I62.01	10	805	<10	7542	0.0122699	15.6149	2.94573	16.6933	2.082e-11	Cluster3
I62.03	10	805	<10	7539	0.0122699	10.4058	5.78597	31.8643	3.15784e-09	Cluster3
I63.411	<10	808	<10	7541	0.00858896	9.33292	5.63182	50.3865	3.62251e-06	Cluster3
I63.412	<10	807	<10	7541	0.00981595	10.6794	2.93787	4.30853	1.42793e-07	Cluster3
I63.512	<10	806	12	7536	0.0110429	7.01241	4.36647	24.3587	1.99012e-06	Cluster3
I63.8	13	802	<10	7539	0.0159509	13.5781	4.13245	16.6956	9.01755e-14	Cluster3
I63.89	<10	806	<10	7543	0.0110429	16.8454	6.50697	12.398	1.22842e-10	Cluster3
I63.9	169	646	517	7031	0.207362	3.55779	6.64536	13.807	1.80973e-42	Cluster3
I65.21	11	804	10	7538	0.0134969	10.3132	1.77243	3.35589	4.72822e-10	Cluster3
I65.22	15	800	17	7531	0.0184049	8.30625	2.86411	12.2436	1.06737e-11	Cluster3
I65.23	74	741	83	7465	0.0907975	8.98184	4.31283	36.0032	2.6197e-56	Cluster3
I67.82	59	756	61	7487	0.0723926	9.57874	2.76677	9.85945	1.02409e-47	Cluster3
I67.9	50	765	197	7351	0.0613497	2.43887	3.82605	13.1025	3.05794e-08	Cluster3
I69.30	12	803	19	7529	0.0147239	5.92174	4.95354	16.5259	2.68368e-07	Cluster3
I69.318	<10	807	<10	7542	0.00981595	12.461	2.05849	3.38318	3.13258e-08	Cluster3
I69.351	15	800	27	7521	0.0184049	5.22292	6.3897	54.9637	5.69073e-08	Cluster3
I69.354	18	797	24	7524	0.0220859	7.0803	2.12551	6.38269	2.68973e-12	Cluster3
I69.398	21	794	22	7526	0.0257669	9.04774	2.65326	4.886	4.16997e-17	Cluster3
I70.0	87	728	327	7221	0.106748	2.63899	4.12638	14.4658	4.3218e-15	Cluster3
I70.202	10	805	<10	7543	0.0122699	18.7404	1.9798	5.1543	2.48057e-12	Cluster3
I71.2	18	797	46	7502	0.0220859	3.68327	4.62919	22.3847	1.88475e-06	Cluster3
I73.9	60	755	163	7385	0.0736196	3.60054	2.93089	11.157	5.43486e-18	Cluster3
I77.810	18	797	22	7526	0.0220859	7.72602	1.7715	4.095	3.6204e-13	Cluster3
I78.1	23	792	68	7480	0.0282209	3.19444	3.26538	26.6749	1.26747e-06	Cluster3
I82.401	13	802	12	7536	0.0159509	10.1796	5.66032	43.0762	1.06974e-11	Cluster3
I82.402	14	801	23	7525	0.0171779	5.7184	1.49305	2.55945	3.86698e-08	Cluster3
I82.409	29	786	102	7446	0.0355828	2.69338	2.8828	4.28966	2.98489e-06	Cluster3
I82.411	<10	808	<10	7541	0.00858896	9.33292	1.40213	2.16813	3.62251e-06	Cluster3
I82.412	10	805	<10	7542	0.0122699	15.6149	4.67765	17.1225	2.082e-11	Cluster3
I95.1	69	746	341	7207	0.0846626	1.95484	2.64288	6.20284	1.09212e-06	Significant
I95.9	154	661	469	7079	0.188957	3.51656	3.91499	10.1135	8.34109e-39	Cluster3
J06.9	109	706	614	6934	0.133742	1.74356	2.3716	3.28374	6.00609e-07	Significant
J10.1	18	797	19	7529	0.0220859	8.94948	1.50044	2.48188	1.17197e-14	Cluster3
J11.1	31	784	73	7475	0.0380368	4.04887	1.89384	3.88169	1.23863e-11	Cluster3
J18.1	29	786	44	7504	0.0355828	6.29239	2.67833	9.46801	2.31246e-17	Cluster3
J18.9	250	565	1033	6515	0.306748	2.79065	3.22068	8.16716	3.81239e-37	Cluster3
J30.9	80	735	403	7145	0.0981595	1.92974	2.93089	11.157	2.96291e-07	Significant
J34.89	40	775	141	7407	0.0490798	2.71132	2.39217	3.62121	3.03807e-08	Cluster3
J38.3	15	800	28	7520	0.0184049	5.03571	3.60371	20.1034	1.06746e-07	Cluster3
J43.9	28	787	52	7496	0.0343558	5.12873	3.56811	8.76283	8.40779e-14	Cluster3
J44.0	14	801	23	7525	0.0171779	5.7184	5.54349	9.79272	3.86698e-08	Cluster3
J69.0	134	681	473	7075	0.164417	2.94322	4.46357	6.43858	4.30373e-26	Cluster3
J80	10	805	11	7537	0.0122699	8.51158	5.63182	50.3865	3.99332e-08	Cluster3
J81.0	31	784	53	7495	0.0380368	5.59167	3.62279	14.7568	1.57336e-16	Cluster3
J81.1	88	727	122	7426	0.107975	7.36789	3.16039	13.0546	3.25135e-56	Cluster3
J90	210	605	459	7089	0.257669	5.36088	8.10887	15.3299	1.20472e-85	Cluster3
J91.8	<10	806	<10	7543	0.0110429	16.8454	6.02706	19.6232	1.22842e-10	Cluster3
J93.9	14	801	18	7530	0.0171779	7.31169	4.46794	32.3869	5.64973e-10	Cluster3
J95.89	13	802	19	7529	0.0159509	6.42322	5.56288	24.2173	2.11041e-08	Cluster3
J96.01	84	731	77	7471	0.103067	11.1494	6.58599	21.5429	5.57826e-74	Cluster3
J96.02	24	791	21	7527	0.0294479	10.8752	9.83226	24.4707	5.75539e-22	Cluster3
J96.11	<10	806	<10	7541	0.0110429	12.0292	6.80712	29.5518	4.73049e-09	Cluster3
J96.21	16	799	13	7535	0.0196319	11.6068	11.2254	17.5879	1.87493e-15	Cluster3
J96.90	25	790	20	7528	0.0306748	11.9114	1.96373	2.78346	3.75404e-24	Cluster3
J96.91	49	766	31	7517	0.0601227	15.5114	2.79958	7.67283	1.22797e-53	Cluster3
J96.92	18	797	12	7536	0.0220859	14.1832	3.18793	11.8046	2.48262e-19	Cluster3
J98.11	192	623	162	7386	0.235583	14.051	2.27224	5.5705	8.65454e-182	Cluster3
K21.9	198	617	911	6637	0.242945	2.33794	6.3202	41.0074	2.4323e-22	Cluster3
K25.9	23	792	47	7501	0.0282209	4.63472	8.41931	57.3304	2.22204e-10	Cluster3
K29.50	15	800	23	7525	0.0184049	6.13451	2.10004	6.10106	3.23623e-09	Cluster3
K29.70	27	788	72	7476	0.0331288	3.55774	3.48512	4.80697	9.1915e-09	Cluster3
K56.60	<10	806	<10	7547	0.0110429	84.2717	6.1999	11.14	6.95552e-09	Cluster3
K56.69	12	803	<10	7541	0.0147239	16.0989	1.65721	3.45949	7.89591e-14	Cluster3
K56.7	14	801	<10	7542	0.0171779	21.97	2.68546	7.90082	2.79534e-18	Cluster3
K57.92	19	796	50	7498	0.0233129	3.57945	2.64306	7.99115	1.58764e-06	Cluster3
K59.00	282	533	864	6684	0.346012	4.09303	2.55012	8.20014	4.45526e-74	Cluster3
K59.01	87	728	107	7441	0.106748	8.31066	4.98315	39.535	1.43408e-61	Cluster3
K63.5	37	778	147	7401	0.0453988	2.39439	1.8759	3.77648	3.05125e-06	Cluster3
K63.89	20	795	41	7507	0.0245399	4.60623	2.65245	6.5257	4.2647e-09	Cluster3
K63.9	19	796	39	7509	0.0233129	4.59577	1.63381	3.02463	1.14252e-08	Cluster3
K76.0	17	798	35	7513	0.0208589	4.5729	2.57735	10.0193	8.21244e-08	Cluster3
K76.1	<10	806	<10	7542	0.0110429	14.036	3.22041	10.9346	8.62338e-10	Cluster3
K76.89	42	773	151	7397	0.0515337	2.66163	1.99992	5.10499	2.5161e-08	Cluster3
K76.9	28	787	64	7484	0.0343558	4.16042	3.07662	9.60367	5.68968e-11	Cluster3
K80.20	53	762	229	7319	0.0650307	2.22299	4.06442	15.4923	3.21616e-07	Cluster3
K81.9	13	802	24	7524	0.0159509	5.08167	3.31409	12.4143	7.7618e-07	Cluster3
K82.8	17	798	27	7521	0.0208589	5.93414	2.93089	11.157	4.84371e-10	Cluster3
K83.8	24	791	71	7477	0.0294479	3.19524	3.17486	6.22112	7.22776e-07	Cluster3
K86.2	19	796	33	7515	0.0233129	5.4357	1.77716	4.05083	2.96687e-10	Cluster3
K86.9	16	799	19	7529	0.0196319	7.93518	4.25514	16.4921	5.03395e-12	Cluster3
L03.115	15	800	22	7526	0.0184049	6.4142	1.89248	4.07659	1.42722e-09	Cluster3
L03.116	14	801	23	7525	0.0171779	5.7184	2.67254	5.55051	3.86698e-08	Cluster3
L03.90	52	763	114	7434	0.0638037	4.44423	3.45081	6.25944	9.88103e-21	Cluster3
L08.9	30	785	106	7442	0.0368098	2.68309	2.42369	9.86304	2.1794e-06	Cluster3
L20.9	16	799	18	7530	0.0196319	8.37714	2.96244	10.7462	1.64754e-12	Cluster3
L21.9	35	780	120	7428	0.0429448	2.77756	2.35209	6.01	1.14473e-07	Cluster3
L25.9	42	773	105	7443	0.0515337	3.85149	4.26379	12.1804	2.44712e-14	Cluster3
L30.9	68	747	145	7403	0.0834356	4.64759	2.12094	5.07178	7.47301e-28	Cluster3
L60.2	12	803	23	7525	0.0147239	4.88927	3.15145	6.05579	3.83651e-06	Cluster3
L60.3	15	800	25	7523	0.0184049	5.64225	2.15431	3.53888	1.4634e-08	Cluster3
L60.8	25	790	63	7485	0.0306748	3.7598	2.43471	5.50656	8.70952e-09	Cluster3
L72.0	25	790	33	7515	0.0306748	7.20656	3.95814	7.57209	5.57815e-17	Cluster3
L73.8	28	787	81	7467	0.0343558	3.27978	4.88089	45.8228	4.0943e-08	Cluster3
L81.4	55	760	123	7425	0.0674847	4.36858	7.52455	25.2556	2.28105e-21	Cluster3
L82.1	88	727	317	7231	0.107975	2.76113	5.80309	12.9064	1.58617e-16	Cluster3
L84	33	782	86	7462	0.0404908	3.66154	4.47814	16.1373	7.63955e-11	Cluster3
L85.3	60	755	108	7440	0.0736196	5.47461	7.03106	50.1858	8.91967e-30	Cluster3
L89.150	<10	807	<10	7543	0.00981595	14.9551	2.81542	7.39155	5.42369e-09	Cluster3
L89.151	26	789	18	7530	0.0319018	13.7854	4.46799	19.8004	3.05027e-27	Cluster3
L89.152	47	768	53	7495	0.0576687	8.65431	4.22155	18.2504	1.11772e-35	Cluster3
L89.153	18	797	20	7528	0.0220859	8.50088	4.08589	18.6228	3.91342e-14	Cluster3
L89.154	12	803	<10	7542	0.0147239	18.7846	2.28226	5.12489	8.91342e-15	Cluster3
L89.159	25	790	52	7496	0.0306748	4.56183	2.75797	15.1882	5.33931e-11	Cluster3
L89.302	14	801	14	7534	0.0171779	9.40574	2.9985	4.84683	6.19034e-12	Cluster3
L89.312	14	801	15	7533	0.0171779	8.77753	2.67068	5.02625	2.15817e-11	Cluster3
L89.322	13	802	14	7534	0.0159509	8.72301	4.94139	13.4551	1.41454e-10	Cluster3
L89.90	33	782	92	7456	0.0404908	3.41999	3.76079	14.6788	6.65556e-10	Cluster3
L89.95	<10	806	13	7535	0.0110429	6.47213	3.36032	7.46314	4.75669e-06	Cluster3
L98.9	102	713	273	7275	0.125153	3.81225	2.08931	5.16009	5.68066e-31	Cluster3
M15.0	56	759	149	7399	0.0687117	3.66381	2.75699	6.60447	2.45595e-17	Cluster3
M16.0	29	786	34	7514	0.0355828	8.15394	4.08101	13.7211	1.49916e-21	Cluster3
M16.12	15	800	19	7529	0.0184049	7.42993	3.31409	12.4143	9.05019e-11	Cluster3
M17.0	38	777	73	7475	0.0466258	5.00785	3.32095	11.8675	8.1964e-18	Cluster3
M17.11	26	789	75	7473	0.0319018	3.28345	5.04726	19.9259	1.25577e-07	Cluster3
M17.12	30	785	67	7481	0.0368098	4.26714	1.52993	2.10554	5.07592e-12	Cluster3
M18.9	<10	807	<10	7545	0.00981595	24.9318	3.86255	29.5271	9.94283e-07	Cluster3
M19.011	19	796	24	7524	0.0233129	7.48304	3.5635	11.1535	1.61943e-13	Cluster3
M19.012	15	800	22	7526	0.0184049	6.4142	2.44395	8.45817	1.42722e-09	Cluster3
M19.041	16	799	24	7524	0.0196319	6.27785	2.6892	5.25418	5.63862e-10	Cluster3
M19.042	17	798	16	7532	0.0208589	10.0285	2.93908	5.87385	5.59898e-15	Cluster3
M19.90	248	567	1479	6069	0.304294	1.79481	2.57735	10.0193	5.43971e-13	Significant
M20.12	<10	807	<10	7545	0.00981595	24.9318	4.58001	15.9816	9.94283e-07	Cluster3
M20.42	<10	807	<10	7541	0.00981595	10.6794	3.2071	5.97197	1.42793e-07	Cluster3
M25.461	20	795	30	7518	0.0245399	6.3044	4.04821	7.45928	2.63366e-12	Cluster3
M25.462	15	800	31	7517	0.0184049	4.54657	4.14319	7.08548	5.92043e-07	Cluster3
M25.511	50	765	129	7419	0.0613497	3.75893	4.9732	8.82704	3.16917e-16	Cluster3
M25.512	48	767	112	7436	0.0588957	4.15496	2.38472	8.6115	8.84519e-18	Cluster3
M25.531	13	802	24	7524	0.0159509	5.08167	3.41025	20.775	7.7618e-07	Cluster3
M25.532	19	796	21	7527	0.0233129	8.55546	4.58101	12.2456	6.0233e-15	Cluster3
M25.551	61	754	137	7411	0.0748466	4.37638	4.31283	36.0032	1.64153e-23	Cluster3
M25.552	68	747	123	7425	0.0834356	5.49515	4.46794	32.3869	1.60097e-33	Cluster3
M25.561	89	726	167	7381	0.109202	5.41816	4.13851	41.2741	3.85501e-42	Cluster3
M25.562	83	732	127	7421	0.10184	6.62561	2.34199	5.66708	2.12694e-48	Cluster3
M25.572	14	801	29	7519	0.0171779	4.53166	5.40032	20.931	1.59205e-06	Cluster3
M25.752	<10	807	<10	7547	0.00981595	74.8154	2.803	4.68379	6.48797e-08	Cluster3
M25.761	<10	806	10	7538	0.0110429	8.41712	3.30944	6.69981	2.62241e-07	Cluster3
M25.762	<10	807	<10	7544	0.00981595	18.6964	2.90616	5.133	2.72759e-06	Cluster3
M25.78	29	786	37	7511	0.0355828	7.48982	2.33259	6.35478	3.72856e-20	Cluster3
M25.851	<10	807	<10	7542	0.00981595	12.461	5.05938	23.8129	3.13258e-08	Cluster3
M25.852	<10	806	<10	7541	0.0110429	12.0292	8.41931	57.3304	4.73049e-09	Cluster3
M25.862	<10	808	<10	7543	0.00858896	13.0696	2.02857	3.46484	2.07687e-07	Cluster3
M41.9	28	787	73	7475	0.0343558	3.6431	4.98315	39.535	2.51779e-09	Cluster3
M43.12	18	797	16	7532	0.0220859	10.6317	5.18461	10.2118	2.02898e-16	Cluster3
M47.812	87	728	241	7307	0.106748	3.62335	2.93146	9.72233	3.82909e-25	Cluster3
M47.816	48	767	99	7449	0.0588957	4.70878	2.46269	6.33351	1.30099e-20	Cluster3
M48.02	71	744	182	7366	0.0871166	3.8623	1.78952	2.56192	5.68482e-23	Cluster3
M48.06	22	793	54	7494	0.0269939	3.85008	2.2398	3.69615	4.35035e-08	Cluster3
M48.54XA	14	801	12	7536	0.0171779	10.9763	2.86411	12.2436	3.78704e-13	Cluster3
M48.56XA	14	801	<10	7542	0.0171779	21.97	2.99274	10.3968	2.79534e-18	Cluster3
M50.30	74	741	274	7274	0.0907975	2.65116	3.20382	11.3339	2.69329e-13	Cluster3
M50.322	<10	806	<10	7542	0.0110429	14.036	3.27279	6.83342	8.62338e-10	Cluster3
M51.36	61	754	83	7465	0.0748466	7.27629	3.1912	6.58725	1.29852e-39	Cluster3
M53.82	17	798	30	7518	0.0208589	5.3386	3.35149	10.6759	4.12607e-09	Cluster3
M53.86	<10	807	<10	7544	0.00981595	18.6964	2.67607	10.5099	2.72759e-06	Cluster3
M54.16	25	790	60	7488	0.0306748	3.94937	3.195	21.5826	2.50406e-09	Cluster3
M54.5	181	634	888	6660	0.222086	2.14117	3.65091	32.482	3.51291e-17	Cluster3
M62.81	87	728	301	7247	0.106748	2.87726	2.97875	13.9258	1.40454e-17	Cluster3
M77.8	12	803	19	7529	0.0147239	5.92174	3.70688	17.4469	2.68368e-07	Cluster3
M79.601	16	799	27	7521	0.0196319	5.57808	3.98471	8.70425	5.53024e-09	Cluster3
M79.602	16	799	25	7523	0.0196319	6.02593	3.82854	8.31342	1.25496e-09	Cluster3
M79.604	44	771	90	7458	0.0539877	4.7291	2.95974	15.0991	3.92959e-19	Cluster3
M79.605	45	770	95	7453	0.0552147	4.58489	2.6449	12.9294	7.45915e-19	Cluster3
M79.641	19	796	30	7518	0.0233129	5.98166	2.61205	3.98418	3.34376e-11	Cluster3
M79.642	13	802	23	7525	0.0159509	5.30332	2.62973	9.72298	4.10538e-07	Cluster3
M79.645	<10	807	<10	7539	0.00981595	8.30401	2.59536	9.10603	1.72297e-06	Cluster3
M79.652	<10	808	<10	7542	0.00858896	10.8899	5.74035	34.5586	9.69584e-07	Cluster3
M79.661	11	804	16	7532	0.0134969	6.44061	2.59817	3.53879	3.14746e-07	Cluster3
M79.662	12	803	14	7534	0.0147239	8.04199	5.17178	7.78614	2.87895e-09	Cluster3
M79.671	42	773	69	7479	0.0515337	5.88931	3.60371	20.1034	4.80915e-23	Cluster3
M79.672	42	773	72	7476	0.0515337	5.64166	3.65091	32.482	4.31207e-22	Cluster3
M79.674	10	805	14	7534	0.0122699	6.685	6.12265	18.985	7.97784e-07	Cluster3
M79.675	10	805	16	7532	0.0122699	5.84783	2.00236	2.9726	3.95469e-06	Cluster3
M79.89	131	684	423	7125	0.160736	3.22597	1.36495	2.13237	8.05402e-30	Cluster3
M79.9	14	801	26	7522	0.0171779	5.05656	1.83291	3.93765	2.87618e-07	Cluster3
M80.00XA	15	800	29	7519	0.0184049	4.86142	3.86255	29.5271	1.94256e-07	Cluster3
M80.00XD	10	805	<10	7544	0.0122699	23.4286	2.87895	8.58626	5.09974e-08	Cluster3
M80.00XS	12	803	<10	7540	0.0147239	14.0847	2.42642	5.13106	5.60675e-13	Cluster3
M81.0	304	511	1238	6310	0.373006	3.03222	3.37878	4.68852	4.4476e-48	Cluster3
M85.80	170	645	301	7247	0.208589	6.34572	3.43387	5.33013	5.62216e-87	Cluster3
M85.862	10	805	11	7537	0.0122699	8.51158	2.39533	4.87971	3.99332e-08	Cluster3
M85.872	<10	808	<10	7542	0.00858896	10.8899	2.24788	3.26248	9.69584e-07	Cluster3
M85.88	26	789	23	7525	0.0319018	10.7814	2.96389	9.4938	1.34529e-23	Cluster3
M89.9	145	670	615	6933	0.177914	2.43972	2.26054	4.44261	1.63579e-19	Cluster3
M94.9	103	712	590	6958	0.12638	1.70604	2.81542	7.39155	2.91859e-06	Significant
N12	35	780	124	7424	0.0429448	2.68652	1.79617	3.32438	2.88171e-07	Cluster3
N13.2	<10	807	<10	7541	0.00981595	10.6794	3.22671	9.31646	1.42793e-07	Cluster3
N13.9	20	795	38	7510	0.0245399	4.97186	3.4254	7.32403	7.63303e-10	Cluster3
N17.0	39	776	106	7442	0.0478528	3.52847	2.92807	7.44183	5.83011e-12	Cluster3
N17.9	264	551	811	6737	0.323926	3.98014	1.95388	2.62388	1.79295e-68	Cluster3
N18.3	128	687	315	7233	0.157055	4.2782	1.559	2.65805	8.12507e-44	Cluster3
N18.4	43	772	121	7427	0.0527607	3.41884	2.09934	3.15523	1.76993e-12	Cluster3
N18.9	171	644	674	6874	0.209816	2.70807	3.17412	5.41177	4.07253e-27	Cluster3
N21.0	18	797	32	7516	0.0220859	5.30458	4.39034	7.08335	1.54651e-09	Cluster3
N28.1	47	768	143	7405	0.0576687	3.16902	3.94925	6.2005	4.37472e-12	Cluster3
N28.89	25	790	52	7496	0.0306748	4.56183	2.6628	3.89897	5.33931e-11	Cluster3
N30.00	54	761	213	7335	0.0662577	2.4436	7.69833	17.7231	8.24622e-09	Cluster3
N30.90	22	793	38	7510	0.0269939	5.48284	2.32652	3.99007	8.01421e-12	Cluster3
N32.81	42	773	81	7467	0.0515337	5.00877	1.60065	2.7419	1.57234e-19	Cluster3
N32.89	27	788	55	7493	0.0331288	4.668	3.20209	4.33102	4.33053e-12	Cluster3
N39.0	362	453	1969	5579	0.444172	2.26423	5.41294	9.11195	2.2682e-28	Cluster3
N39.41	71	744	338	7210	0.0871166	2.03565	2.88494	4.00784	1.61889e-07	Cluster3
N40.0	136	679	545	7003	0.166871	2.57369	3.02356	12.3117	1.15956e-20	Cluster3
N40.1	83	732	201	7347	0.10184	4.14458	2.22998	4.37775	6.37768e-29	Cluster3
R00.0	115	700	216	7332	0.141104	5.57659	3.29412	7.21842	1.51188e-54	Cluster3
R00.1	126	689	269	7279	0.154601	4.94847	2.14004	6.23555	1.15029e-51	Cluster3
R00.2	167	648	559	6989	0.204908	3.22214	3.86391	11.319	4.58328e-36	Cluster3
R00.8	50	765	42	7506	0.0613497	11.6807	2.25394	5.42838	1.45388e-46	Cluster3
R01.1	75	740	243	7305	0.0920245	3.0468	2.37899	3.35145	4.94343e-17	Cluster3
R03.0	70	745	324	7224	0.0858896	2.09495	4.31106	6.31072	6.21093e-08	Cluster3
R05	353	462	1285	6263	0.433129	3.72402	1.33725	1.93184	8.37942e-72	Cluster3
R06.00	104	711	154	7394	0.127607	7.023	5.08001	35.2537	1.13441e-62	Cluster3
R06.02	252	563	878	6670	0.309202	3.40035	2.77335	8.46582	1.68029e-52	Cluster3
R06.03	13	802	20	7528	0.0159509	6.10125	2.89731	9.98323	4.75673e-08	Cluster3
R06.2	47	768	145	7403	0.0576687	3.12447	1.55419	2.2093	7.85241e-12	Cluster3
R06.82	39	776	77	7471	0.0478528	4.87631	2.28086	3.93472	1.00225e-17	Cluster3
R06.83	19	796	49	7499	0.0233129	3.65298	3.66956	5.24508	1.08941e-06	Cluster3
R06.89	23	792	33	7515	0.0282209	6.61329	3.72408	7.53416	1.30912e-14	Cluster3
R07.81	28	787	76	7472	0.0343558	3.49789	2.37471	5.06096	7.58196e-09	Cluster3
R07.89	215	600	850	6698	0.263804	2.82367	3.82182	8.37896	1.7809e-34	Cluster3
R09.02	189	626	413	7135	0.231902	5.21593	2.84841	5.15108	1.38403e-76	Cluster3
R09.89	163	652	1016	6532	0.2	1.60728	2.21723	5.99539	4.5684e-07	Significant
R10.10	10	805	<10	7541	0.0122699	13.3824	2.85897	5.50959	1.35635e-10	Cluster3
R10.2	19	796	37	7511	0.0233129	4.84548	1.81847	2.67772	3.71198e-09	Cluster3
R10.30	16	799	28	7520	0.0196319	5.37815	2.19072	4.89815	1.10079e-08	Cluster3
R10.9	187	628	1045	6503	0.229448	1.85302	1.46641	2.18243	4.7897e-12	Significant
R11.10	73	742	240	7308	0.0895706	2.99575	1.69616	3.22327	3.39834e-16	Cluster3
R13.10	212	603	560	6988	0.260123	4.38716	3.07703	6.05	1.74147e-67	Cluster3
R13.12	50	765	92	7456	0.0613497	5.29696	1.6769	3.32279	2.49755e-24	Cluster3
R13.19	38	777	105	7443	0.0466258	3.46674	2.0626	4.52907	2.05739e-11	Cluster3
R14.0	41	774	70	7478	0.0503067	5.65888	2.00643	4.34438	1.13986e-21	Cluster3
R15.9	65	750	167	7381	0.0797546	3.83046	5.48209	8.43331	5.21032e-21	Cluster3
R18.8	22	793	57	7491	0.0269939	3.64598	4.14152	6.62796	1.43618e-07	Cluster3
R19.5	53	762	130	7418	0.0650307	3.96885	1.44314	2.04606	2.39864e-18	Cluster3
R19.7	150	665	700	6848	0.184049	2.20666	3.25456	4.77376	4.13734e-16	Cluster3
R20.2	33	782	96	7452	0.0404908	3.27574	3.1479	6.43529	2.48501e-09	Cluster3
R21	136	679	760	6788	0.166871	1.78895	2.75797	15.1882	9.25224e-09	Significant
R22.0	49	766	201	7347	0.0601227	2.3382	1.61139	2.596	1.73253e-07	Cluster3
R25.1	51	764	115	7433	0.0625767	4.31463	3.26538	26.6749	1.15816e-19	Cluster3
R25.2	43	772	174	7374	0.0527607	2.36051	2.37847	3.84913	7.33764e-07	Cluster3
R25.8	34	781	106	7442	0.0417178	3.05641	3.53688	7.66853	1.1529e-08	Cluster3
R26.2	35	780	113	7435	0.0429448	2.95241	4.36647	24.3587	1.97127e-08	Cluster3
R26.81	155	660	252	7296	0.190184	6.79942	1.87463	4.57364	3.31937e-86	Cluster3
R26.89	117	698	234	7314	0.143558	5.23926	2.1602	3.42803	9.98289e-52	Cluster3
R26.9	189	626	1128	6420	0.231902	1.71836	2.69537	3.77749	1.13569e-09	Significant
R29.6	173	642	483	7065	0.21227	3.94163	3.51962	6.64818	3.88287e-50	Cluster3
R29.810	46	769	99	7449	0.0564417	4.50085	2.60221	3.99771	7.92492e-19	Cluster3
R29.890	<10	806	13	7535	0.0110429	6.47213	1.99789	2.99054	4.75669e-06	Cluster3
R29.898	91	724	437	7111	0.111656	2.04528	3.195	21.5826	3.23192e-09	Cluster3
R29.90	<10	808	<10	7541	0.00858896	9.33292	1.63074	3.25134	3.62251e-06	Cluster3
R30.0	96	719	319	7229	0.117791	3.02573	2.08824	4.90777	8.95194e-21	Cluster3
R31.0	41	774	76	7472	0.0503067	5.20794	4.30176	7.80715	6.55563e-20	Cluster3
R31.2	11	804	10	7538	0.0134969	10.3132	7.05368	10.0446	4.72822e-10	Cluster3
R31.29	26	789	84	7464	0.0319018	2.92812	1.34517	1.82715	1.72462e-06	Cluster3
R31.9	103	712	381	7167	0.12638	2.72126	4.21596	25.6835	2.38965e-18	Cluster3
R32	230	585	828	6720	0.282209	3.19088	3.11695	8.15977	1.18898e-44	Cluster3
R33.8	60	755	122	7426	0.0736196	4.83726	5.0682	6.8707	4.8809e-26	Cluster3
R33.9	126	689	405	7143	0.154601	3.22535	3.14743	4.3266	7.02512e-29	Cluster3
R35.0	138	677	581	6967	0.169325	2.44433	1.56383	2.20441	7.36687e-19	Cluster3
R39.12	<10	807	<10	7539	0.00981595	8.30401	2.36449	7.23196	1.72297e-06	Cluster3
R39.15	42	773	174	7374	0.0515337	2.30263	3.70575	5.99224	1.99867e-06	Cluster3
R39.9	29	786	86	7462	0.0355828	3.20134	2.04288	6.09573	4.37238e-08	Cluster3
R40.0	73	742	126	7422	0.0895706	5.79521	2.46572	4.78102	8.87606e-38	Cluster3
R41.0	267	548	413	7135	0.327607	8.41734	2.37374	6.48422	1.05925e-160	Cluster3
R41.3	284	531	1920	5628	0.348466	1.56775	3.85381	13.7811	8.88157e-09	Significant
R41.4	10	805	<10	7539	0.0122699	10.4058	2.16083	5.68986	3.15784e-09	Cluster3
R41.81	26	789	49	7499	0.0319018	5.04317	4.432	6.70129	1.12245e-12	Cluster3
R41.82	396	419	1042	6506	0.48589	5.90103	4.48984	7.09774	2e-137	Cluster3
R41.89	285	530	960	6588	0.349693	3.69021	3.41933	4.92616	4.37949e-64	Cluster3
R42	200	615	1125	6423	0.245399	1.85669	3.7079	13.1015	1.19354e-12	Significant
R44.1	18	797	41	7507	0.0220859	4.1352	1.27188	1.80343	2.26227e-07	Cluster3
R45.1	108	707	237	7311	0.132515	4.7123	2.02151	2.77426	1.05826e-42	Cluster3
R45.4	18	797	48	7500	0.0220859	3.52886	3.69423	7.90595	3.98822e-06	Cluster3
R46.89	50	765	141	7407	0.0613497	3.43346	1.77494	2.48574	2.47516e-14	Cluster3
R47.1	22	793	53	7495	0.0269939	3.92324	1.55405	2.53837	2.85387e-08	Cluster3
R47.81	17	798	22	7526	0.0208589	7.28765	3.26538	26.6749	6.29736e-12	Cluster3
R47.89	23	792	62	7486	0.0282209	3.50639	3.27176	10.0317	1.73226e-07	Cluster3
R50.9	158	657	319	7229	0.193865	5.44978	7.19228	25.9848	1.01952e-69	Cluster3
R52	127	688	239	7309	0.155828	5.64515	3.14713	16.473	3.06431e-60	Cluster3
R53.1	197	618	544	7004	0.241718	4.10417	4.27425	6.64899	1.67039e-58	Cluster3
R53.2	17	798	23	7525	0.0208589	6.96987	2.85915	4.38448	1.64348e-11	Cluster3
R53.81	186	629	1233	6315	0.228221	1.51451	1.70188	2.72184	3.51919e-06	Significant
R53.83	266	549	1282	6266	0.32638	2.36816	2.25133	3.09281	1.37865e-27	Cluster3
R54	43	772	77	7471	0.0527607	5.4043	2.81385	6.10853	1.28549e-21	Cluster3
R55	215	600	1100	6448	0.263804	2.10048	4.12638	14.4658	2.2099e-18	Cluster3
R56.9	85	730	418	7130	0.104294	1.98614	2.08981	3.88314	3.74706e-08	Significant
R57.1	<10	808	<10	7541	0.00858896	9.33292	4.34146	10.4295	3.62251e-06	Cluster3
R57.9	20	795	33	7515	0.0245399	5.72899	8.36114	15.305	2.72885e-11	Cluster3
R59.0	23	792	16	7532	0.0282209	13.6708	6.21713	13.1201	4.50888e-24	Cluster3
R59.1	10	805	13	7535	0.0122699	7.20019	5.43414	11.7282	3.21514e-07	Cluster3
R60.0	135	680	271	7277	0.165644	5.33099	1.76615	3.43358	1.227e-59	Cluster3
R62.7	130	685	384	7164	0.159509	3.5406	2.33882	5.40752	3.48244e-34	Cluster3
R63.0	95	720	436	7112	0.116564	2.15227	3.95462	7.40794	1.01729e-10	Cluster3
R63.4	268	547	1182	6366	0.328834	2.63874	2.1902	3.65072	1.01981e-34	Cluster3
R63.5	38	777	88	7460	0.0466258	4.1459	4.39414	8.83351	2.27976e-14	Cluster3
R63.8	18	797	22	7526	0.0220859	7.72602	2.24516	4.40995	3.6204e-13	Cluster3
R64	55	760	187	7361	0.0674847	2.84868	2.35647	4.18558	1.04445e-11	Cluster3
R65.10	35	780	50	7498	0.0429448	6.72897	2.50374	6.73608	5.56876e-22	Cluster3
R65.20	94	721	86	7462	0.115337	11.3123	2.59536	9.10603	5.48934e-83	Cluster3
R65.21	55	760	60	7488	0.0674847	9.03158	1.96625	3.7973	9.22161e-43	Cluster3
R69	49	766	60	7488	0.0601227	7.98329	4.46794	32.3869	7.65181e-35	Cluster3
R73.01	46	769	179	7369	0.0564417	2.46256	3.02825	4.51003	7.79844e-08	Cluster3
R73.02	31	784	83	7465	0.0380368	3.55629	2.81795	5.3585	7.01809e-10	Cluster3
R73.03	64	751	117	7431	0.0785276	5.41254	3.16039	13.0546	3.24434e-31	Cluster3
R73.09	83	732	291	7257	0.10184	2.82769	4.00621	8.3077	2.11746e-16	Cluster3
R73.9	54	761	85	7463	0.0662577	6.23022	2.50852	5.43289	1.01205e-30	Cluster3
R74.0	47	768	144	7404	0.0576687	3.14659	3.195	21.5826	5.87146e-12	Cluster3
R74.8	66	749	206	7342	0.0809816	3.14058	2.61729	6.53942	5.27952e-16	Cluster3
R76.11	23	792	53	7495	0.0282209	4.10675	4.62128	12.621	4.50348e-09	Cluster3
R76.8	15	800	29	7519	0.0184049	4.86142	3.87211	7.47281	1.94256e-07	Cluster3
R78.81	48	767	169	7379	0.0588957	2.73248	11.5438	15.9449	9.84958e-10	Cluster3
R78.89	<10	806	<10	7541	0.0110429	12.0292	2.37579	4.01334	4.73049e-09	Cluster3
R79.89	155	660	451	7097	0.190184	3.69561	6.80703	28.1192	5.70344e-42	Cluster3
R79.9	55	760	138	7410	0.0674847	3.88587	3.02356	12.3117	1.87706e-18	Cluster3
R82.71	13	802	19	7529	0.0159509	6.42322	2.60995	6.20597	2.11041e-08	Cluster3
R82.90	48	767	81	7467	0.0588957	5.76909	4.98315	39.535	1.46064e-25	Cluster3
R82.998	37	778	96	7452	0.0453988	3.69168	2.50374	6.73608	3.98968e-12	Cluster3
R89.9	<10	807	<10	7539	0.00981595	8.30401	4.22155	18.2504	1.72297e-06	Cluster3
R90.82	27	788	62	7486	0.0331288	4.1371	4.39635	11.865	1.49689e-10	Cluster3
R90.89	28	787	35	7513	0.0343558	7.6371	2.54892	4.72752	8.34845e-20	Cluster3
R91.1	58	757	106	7442	0.0711656	5.37918	5.00974	13.4332	2.44326e-28	Cluster3
R91.8	433	382	582	6966	0.531288	13.567	5.89931	14.3539	1.86191862777334e-310	Cluster3
R93.0	80	735	257	7291	0.0981595	3.08785	9.6567	13.2616	2.17006e-18	Cluster3
R93.1	19	796	13	7535	0.0233129	13.835	2.46453	7.13897	4.0795e-20	Cluster3
R93.2	13	802	20	7528	0.0159509	6.10125	3.0963	6.87665	4.75673e-08	Cluster3
R93.3	30	785	71	7477	0.0368098	4.02458	3.46808	8.91083	3.23605e-11	Cluster3
R93.41	<10	806	<10	7542	0.0110429	14.036	1.63035	3.15374	8.62338e-10	Cluster3
R93.422	<10	808	<10	7546	0.00858896	32.6869	3.14516	15.0101	2.46042e-06	Cluster3
R93.5	23	792	53	7495	0.0282209	4.10675	2.12684	4.93494	4.50348e-09	Cluster3
R93.6	14	801	15	7533	0.0171779	8.77753	3.74303	5.49703	2.15817e-11	Cluster3
R93.8	28	787	37	7511	0.0343558	7.22236	5.63182	50.3865	6.30196e-19	Cluster3
R93.89	58	757	163	7385	0.0711656	3.47132	3.14713	16.473	1.37522e-16	Cluster3
R94.01	30	785	35	7513	0.0368098	8.20346	4.25285	8.45626	2.32913e-22	Cluster3
R94.02	39	776	41	7507	0.0478528	9.20207	5.66032	43.0762	2.88162e-31	Cluster3
R94.31	429	386	675	6873	0.52638	11.3165	3.60371	20.1034	1.08145e-267	Cluster3
R94.39	20	795	45	7503	0.0245399	4.19455	6.35401	15.5419	3.24467e-08	Cluster3
R94.5	37	778	77	7471	0.0453988	4.61435	3.70688	17.4469	6.82887e-16	Cluster3
R94.6	28	787	48	7500	0.0343558	5.55909	4.04921	27.3531	5.84336e-15	Cluster3
S00.03XA	46	769	194	7354	0.0564417	2.26753	3.41025	20.775	1.04416e-06	Cluster3
S00.81XA	11	804	15	7533	0.0134969	6.8709	3.49722	24.9616	1.31996e-07	Cluster3
S01.81XA	30	785	88	7460	0.0368098	3.23972	4.13851	41.2741	1.83087e-08	Cluster3
S09.90XA	178	637	438	7110	0.218405	4.53603	3.91179	9.93039	9.54129e-62	Cluster3
S09.90XD	<10	806	<10	7543	0.0110429	16.8454	3.47506	14.8383	1.22842e-10	Cluster3
S14.109A	10	805	13	7535	0.0122699	7.20019	2.81542	7.39155	3.21514e-07	Cluster3
S19.9XXA	55	760	90	7458	0.0674847	5.99693	3.65091	32.482	4.02316e-30	Cluster3
S22.32XA	10	805	<10	7542	0.0122699	15.6149	2.94573	16.6933	2.082e-11	Cluster3
S22.42XA	10	805	11	7537	0.0122699	8.51158	5.41852	26.4681	3.99332e-08	Cluster3
S29.9XXA	40	775	39	7509	0.0490798	9.93747	3.49722	24.9616	8.12014e-34	Cluster3
S32.010A	12	803	14	7534	0.0147239	8.04199	3.195	21.5826	2.87895e-09	Cluster3
S32.592A	<10	806	<10	7540	0.0110429	10.5242	4.00642	10.5919	2.11781e-08	Cluster3
S52.501A	<10	806	10	7538	0.0110429	8.41712	3.70231	23.6311	2.62241e-07	Cluster3
S52.501D	<10	807	<10	7540	0.00981595	9.34325	5.63182	50.3865	5.36946e-07	Cluster3
S70.02XA	<10	808	<10	7543	0.00858896	13.0696	4.04921	27.3531	2.07687e-07	Cluster3
S72.001A	30	785	46	7502	0.0368098	6.23262	1.97686	3.53485	9.13303e-18	Cluster3
S72.001D	13	802	17	7531	0.0159509	7.1808	3.26538	26.6749	3.50622e-09	Cluster3
S72.002A	25	790	52	7496	0.0306748	4.56183	2.75797	15.1882	5.33931e-11	Cluster3
S72.041A	<10	808	<10	7542	0.00858896	10.8899	7.81381	16.8948	9.69584e-07	Cluster3
S72.141A	<10	806	12	7536	0.0110429	7.01241	3.56378	11.5316	1.99012e-06	Cluster3
S72.142A	14	801	11	7537	0.0171779	11.9757	4.57382	6.30354	7.88825e-14	Cluster3
S79.912A	<10	807	<10	7540	0.00981595	9.34325	5.27676	9.36284	5.36946e-07	Cluster3
S89.92XA	<10	807	<10	7539	0.00981595	8.30401	2.7997	7.19893	1.72297e-06	Cluster3
T17.908A	28	787	41	7507	0.0343558	6.51427	2.36184	4.98118	2.48914e-17	Cluster3
T17.908D	<10	806	<10	7539	0.0110429	9.3536	3.04977	9.83392	8.00367e-08	Cluster3
T17.908S	<10	806	<10	7543	0.0110429	16.8454	3.57288	10.2776	1.22842e-10	Cluster3
T83.518A	11	804	<10	7547	0.0134969	103.255	5.13565	19.4913	7.74879e-11	Cluster3
T83.9XXA	<10	806	<10	7540	0.0110429	10.5242	4.50351	23.2805	2.11781e-08	Cluster3
W01.0XXA	62	753	228	7320	0.0760736	2.64346	3.99817	6.94465	2.10632e-11	Cluster3
W01.198A	<10	808	<10	7541	0.00858896	9.33292	3.65722	15.9209	3.62251e-06	Cluster3
W18.11XA	<10	806	13	7535	0.0110429	6.47213	6.02184	24.5298	4.75669e-06	Cluster3
W18.30XA	58	757	50	7498	0.0711656	11.4897	8.03003	22.2604	4.08713e-53	Cluster3
W18.39XA	19	796	28	7520	0.0233129	6.41062	2.10004	6.10106	6.62579e-12	Cluster3
W19.XXXA	306	509	760	6788	0.37546	5.36948	4.58232	8.33918	4.56487e-110	Cluster3
W19.XXXD	85	730	123	7425	0.104294	7.0289	3.20606	9.50018	3.18198e-52	Cluster3
W19.XXXS	26	789	55	7493	0.0319018	4.48941	7.50914	23.8823	3.39426e-11	Cluster3
X58.XXXA	39	776	109	7439	0.0478528	3.42997	4.94553	6.68313	1.66084e-11	Cluster3
Y83.1	18	797	31	7517	0.0220859	5.47642	1.7555	2.81715	7.87294e-10	Cluster3
Y83.8	23	792	36	7512	0.0282209	6.05976	2.87865	4.62239	1.59422e-13	Cluster3
Y84.6	18	797	17	7531	0.0220859	10.005	5.57709	10.1826	8.49178e-16	Cluster3
Y84.8	12	803	11	7537	0.0147239	10.2393	4.54348	7.45883	7.10272e-11	Cluster3
Y92.009	83	732	159	7389	0.10184	5.26933	2.51649	5.15038	2.08925e-38	Cluster3
Y92.019	<10	807	<10	7544	0.00981595	18.6964	3.26538	26.6749	2.72759e-06	Cluster3
Y92.099	13	802	16	7532	0.0159509	7.63061	1.72514	2.98731	1.29773e-09	Cluster3
Y92.129	18	797	14	7534	0.0220859	12.1538	1.48002	2.25473	8.79339e-18	Cluster3
Y92.230	11	804	<10	7545	0.0134969	34.4092	3.39887	5.30673	1.95427e-09	Cluster3
Y92.239	36	779	26	7522	0.0441718	13.3698	9.79275	30.3891	9.64876e-37	Cluster3
Y92.89	19	796	50	7498	0.0233129	3.57945	6.06095	10.8968	1.58764e-06	Cluster3
Y92.9	74	741	120	7428	0.0907975	6.18165	1.51624	2.33359	8.7685e-41	Cluster3
Y93.9	21	794	36	7512	0.0257669	5.51889	2.10314	3.69432	2.11942e-11	Cluster3
Y95	28	787	20	7528	0.0343558	13.3916	2.52738	5.09131	8.08153e-29	Cluster3
Z00.00	481	334	1512	6036	0.590184	5.74905	5.15128	8.88838	1.67627e-135	Cluster3
Z01.810	94	721	418	7130	0.115337	2.22385	7.44841	10.5567	1.99736e-11	Cluster3
Z01.818	104	711	291	7257	0.127607	3.64777	5.01882	6.77897	1.33159e-29	Cluster3
Z02.9	79	736	106	7442	0.0969325	7.53586	2.3686	7.8009	6.54774e-52	Cluster3
Z03.89	108	707	193	7355	0.132515	5.82143	6.11205	22.9467	5.3064e-54	Cluster3
Z04.3	43	772	115	7433	0.0527607	3.60012	6.28284	11.3483	2.13796e-13	Cluster3
Z04.89	<10	808	<10	7541	0.00858896	9.33292	1.91702	4.46526	3.62251e-06	Cluster3
Z04.9	68	747	291	7257	0.0834356	2.27014	10.9034	28.7495	3.32757e-09	Cluster3
Z09	119	696	646	6902	0.146012	1.82675	2.74553	7.49928	1.8989e-08	Significant
Z11.1	124	691	306	7242	0.152147	4.24699	6.32542	11.1024	2.93921e-42	Cluster3
Z11.59	34	781	19	7529	0.0417178	17.2509	3.85437	11.0054	1.38861e-39	Cluster3
Z12.11	86	729	108	7440	0.105521	8.12681	2.72595	5.44715	8.15107e-60	Cluster3
Z12.31	113	702	595	6953	0.13865	1.88103	1.91329	3.85743	8.30746e-09	Significant
Z12.39	67	748	235	7313	0.0822086	2.78741	3.44175	9.17684	2.3723e-13	Cluster3
Z13.1	45	770	121	7427	0.0552147	3.58715	2.81756	5.60713	7.05111e-14	Cluster3
Z13.21	11	804	<10	7545	0.0134969	34.4092	3.75467	10.1894	1.95427e-09	Cluster3
Z13.820	93	722	141	7407	0.11411	6.76658	2.8291	12.9847	9.61394e-55	Cluster3
Z13.9	282	533	425	7123	0.346012	8.86739	1.77372	3.50053	1.10366e-174	Cluster3
Z23	460	355	1372	6176	0.564417	5.83287	2.59518	7.02219	1.89917e-138	Cluster3
Z43.1	16	799	35	7513	0.0196319	4.29852	2.86438	4.33852	6.13417e-07	Cluster3
Z43.8	20	795	16	7532	0.0245399	11.8428	2.09378	4.25137	2.13093e-19	Cluster3
Z45.2	86	729	104	7444	0.105521	8.44392	4.88089	45.8228	1.05807e-61	Cluster3
Z46.2	29	786	94	7454	0.0355828	2.92575	3.71778	8.80444	4.24024e-07	Cluster3
Z46.59	47	768	26	7522	0.0576687	17.705	3.52883	4.77081	6.05812e-55	Cluster3
Z46.6	23	792	48	7500	0.0282209	4.53756	6.06715	13.1459	3.81227e-10	Cluster3
Z46.82	95	720	117	7431	0.116564	8.38016	7.6543	10.4293	3.28118e-67	Cluster3
Z46.89	24	791	35	7513	0.0294479	6.51299	3.04724	11.7319	5.29981e-15	Cluster3
Z47.1	47	768	118	7430	0.0576687	3.85339	3.79924	6.36134	7.31159e-16	Cluster3
Z47.89	42	773	148	7400	0.0515337	2.71669	3.11296	6.99842	1.29076e-08	Cluster3
Z48.00	26	789	44	7504	0.0319018	5.62	2.72362	9.24617	4.053e-14	Cluster3
Z48.02	48	767	117	7431	0.0588957	3.97473	3.93898	19.047	8.06198e-17	Cluster3
Z48.812	26	789	40	7508	0.0319018	6.1853	3.40532	6.72306	1.93352e-15	Cluster3
Z48.815	11	804	17	7531	0.0134969	6.06095	3.39271	6.94145	7.03716e-07	Cluster3
Z48.89	44	771	169	7379	0.0539877	2.49178	1.52112	2.051	1.02335e-07	Cluster3
Z51.11	23	792	51	7497	0.0282209	4.26894	2.65211	4.09026	1.75179e-09	Cluster3
Z51.5	139	676	416	7132	0.170552	3.52522	4.09776	9.17641	7.11113e-36	Cluster3
Z51.81	42	773	135	7413	0.0515337	2.98353	1.9916	4.06221	5.22162e-10	Cluster3
Z53.21	<10	807	<10	7544	0.00981595	18.6964	3.91871	5.78854	2.72759e-06	Cluster3
Z53.29	<10	807	<10	7543	0.00981595	14.9551	6.93642	16.5421	5.42369e-09	Cluster3
Z63.6	34	781	57	7491	0.0417178	5.72128	5.59933	8.00334	2.05497e-18	Cluster3
Z66	366	449	1251	6297	0.44908	4.10309	2.03788	4.70719	6.14837e-84	Cluster3
Z68.1	51	764	56	7492	0.0625767	8.93072	2.97875	13.9258	1.77652e-39	Cluster3
Z68.20	<10	807	<10	7546	0.00981595	37.4027	3.76079	14.6788	2.96576e-07	Cluster3
Z71.89	441	374	880	6668	0.541104	8.9347	4.64082	13.5517	4.73577e-218	Cluster3
Z71.9	14	801	22	7526	0.0171779	5.97912	5.07574	13.4121	1.83166e-08	Cluster3
Z74.01	94	721	195	7353	0.115337	4.91612	4.42936	8.28194	1.01679e-39	Cluster3
Z74.09	36	779	74	7474	0.0441718	4.66752	4.98245	12.3103	1.06129e-15	Cluster3
Z74.2	16	799	30	7518	0.0196319	5.01827	1.66425	3.019	3.9669e-08	Cluster3
Z75.1	12	803	13	7535	0.0147239	8.66175	1.61236	3.21235	9.27491e-10	Cluster3
Z78.0	52	763	106	7442	0.0638037	4.78479	1.51707	2.75317	1.40986e-22	Cluster3
Z78.1	47	768	94	7454	0.0576687	4.85286	2.43535	5.25786	6.49074e-21	Cluster3
Z78.9	321	494	2030	5518	0.393865	1.7663	4.65346	12.2586	6.60427e-14	Significant
Z79.01	124	691	390	7158	0.152147	3.2936	2.91265	8.46131	1.85344e-29	Cluster3
Z79.02	40	775	63	7485	0.0490798	6.1321	3.1297	7.31239	6.8999e-23	Cluster3
Z79.4	41	774	138	7410	0.0503067	2.84434	2.84168	4.18244	4.25847e-09	Cluster3
Z79.82	174	641	407	7141	0.213497	4.76273	4.88089	45.8228	1.94463e-64	Cluster3
Z79.84	44	771	40	7508	0.0539877	10.7118	2.40365	4.43839	5.74522e-39	Cluster3
Z79.899	240	575	443	7105	0.294479	6.69428	3.13386	5.11368	6.48679e-120	Cluster3
Z80.0	30	785	92	7456	0.0368098	3.0972	2.03955	4.37449	6.10444e-08	Cluster3
Z80.9	11	804	16	7532	0.0134969	6.44061	2.92681	4.10195	3.14746e-07	Cluster3
Z81.8	15	800	19	7529	0.0184049	7.42993	2.21715	4.11388	9.05019e-11	Cluster3
Z82.0	25	790	30	7518	0.0306748	7.93038	2.86496	5.71091	2.52494e-18	Cluster3
Z82.3	31	784	36	7512	0.0380368	8.25085	2.48545	7.95048	3.61249e-23	Cluster3
Z82.49	67	748	110	7438	0.0822086	6.05671	2.55389	7.05848	1.71243e-36	Cluster3
Z83.3	35	780	43	7505	0.0429448	7.83169	2.26969	6.67658	5.85727e-25	Cluster3
Z85.3	57	758	245	7303	0.0699387	2.24151	2.67439	5.00603	8.81239e-08	Cluster3
Z85.46	42	773	176	7372	0.0515337	2.27584	2.75797	15.1882	2.76993e-06	Cluster3
Z85.828	56	759	263	7285	0.0687117	2.04371	3.11296	6.99842	2.61116e-06	Cluster3
Z86.19	37	778	99	7449	0.0453988	3.57837	3.64276	8.18586	1.23014e-11	Cluster3
Z86.59	30	785	38	7510	0.0368098	7.5528	3.65091	32.482	5.94251e-21	Cluster3
Z86.711	21	794	40	7508	0.0257669	4.96436	2.72299	10.1589	2.84701e-10	Cluster3
Z86.718	33	782	66	7482	0.0404908	4.78389	3.38897	9.88864	6.67701e-15	Cluster3
Z86.73	164	651	514	7034	0.201227	3.44748	3.47068	4.96753	1.47052e-39	Cluster3
Z86.74	<10	807	<10	7543	0.00981595	14.9551	4.57455	17.3616	5.42369e-09	Cluster3
Z87.01	58	757	173	7375	0.0711656	3.26624	2.72252	5.6653	3.49928e-15	Cluster3
Z87.440	99	716	252	7296	0.121472	4.00319	2.66838	7.62483	3.00088e-32	Cluster3
Z87.81	36	779	115	7433	0.0441718	2.98697	7.09328	16.018	8.64278e-09	Cluster3
Z87.891	234	581	786	6762	0.287117	3.46491	3.32983	11.4075	1.41438e-51	Cluster3
Z87.898	56	759	180	7368	0.0687117	3.02011	4.06442	15.4923	4.60613e-13	Cluster3
Z88.0	48	767	115	7433	0.0588957	4.04494	1.53022	2.40311	3.39113e-17	Cluster3
Z88.1	17	798	36	7512	0.0208589	4.44528	3.12731	9.21762	1.38968e-07	Cluster3
Z88.2	22	793	49	7499	0.0269939	4.24577	3.56518	10.824	4.63836e-09	Cluster3
Z88.5	19	796	46	7502	0.0233129	3.89278	5.88072	28.0662	3.25873e-07	Cluster3
Z88.8	57	758	152	7396	0.0699387	3.65897	2.02709	5.18288	1.40583e-17	Cluster3
Z90.11	<10	806	13	7535	0.0110429	6.47213	2.73963	11.5488	4.75669e-06	Cluster3
Z90.49	36	779	74	7474	0.0441718	4.66752	4.62919	22.3847	1.06129e-15	Cluster3
Z90.710	38	777	67	7481	0.0466258	5.46069	2.64436	8.91645	1.72564e-19	Cluster3
Z91.013	<10	808	<10	7542	0.00858896	10.8899	3.50071	16.089	9.69584e-07	Cluster3
Z91.09	14	801	25	7523	0.0171779	5.25953	2.26069	5.20673	1.52774e-07	Cluster3
Z91.14	22	793	36	7512	0.0269939	5.78899	2.3125	7.04473	1.9093e-12	Cluster3
Z91.81	207	608	572	6976	0.253988	4.15219	3.22671	9.31646	1.22488e-61	Cluster3
Z91.83	17	798	18	7530	0.0208589	8.91186	4.19958	6.26842	7.67603e-14	Cluster3
Z91.89	42	773	103	7445	0.0515337	3.92733	5.99425	15.4776	1.06564e-14	Cluster3
Z92.21	21	794	44	7504	0.0257669	4.51065	3.32513	6.89733	2.72177e-09	Cluster3
Z95.5	50	765	46	7502	0.0613497	10.6593	2.47627	4.83559	6.77304e-44	Cluster3
Z95.828	17	798	26	7522	0.0208589	6.1632	0.00651794	0.332724	2.21122e-10	Cluster3
Z96.0	16	799	19	7529	0.0196319	7.93518	7.92901	176.436	5.03395e-12	Cluster3
Z96.1	102	713	524	7024	0.125153	1.91763	7.58737	103.944	1.3971e-08	Significant
Z96.641	21	794	37	7511	0.0257669	5.36902	6.47082	68.5391	4.2051e-11	Cluster3
Z96.642	21	794	32	7516	0.0257669	6.21206	10.6627	666.036	1.03975e-12	Cluster3
Z96.643	15	800	11	7537	0.0184049	12.8472	6.6011	94.1657	2.2766e-15	Cluster3
Z96.649	24	791	70	7478	0.0294479	3.24132	6.6011	94.1657	5.2975e-07	Cluster3
Z96.652	12	803	20	7528	0.0147239	5.62491	9.3452	598.954	5.57198e-07	Cluster3
Z96.653	13	802	12	7536	0.0159509	10.1796	5.61751	62.2261	1.06974e-11	Cluster3
Z97.4	16	799	31	7517	0.0196319	4.85575	5.61751	62.2261	7.21085e-08	Cluster3
Z97.8	12	803	15	7533	0.0147239	7.50486	7.33113	74.8722	8.19695e-09	Cluster3
Z98.1	31	784	86	7462	0.0380368	3.43086	6.77883	157.613	2.02928e-09	Cluster3
Z98.41	18	797	42	7506	0.0220859	4.03621	13.3132	800.828	3.56554e-07	Cluster3
Z98.89	22	793	38	7510	0.0269939	5.48284	5.61751	62.2261	8.01421e-12	Cluster3
Z98.890	167	648	361	7187	0.204908	5.13076	9.57955	123.596	4.00851e-68	Cluster3
Z99.11	35	780	35	7513	0.0429448	9.63205	9.57955	123.596	4.00125e-29	Cluster3
Z99.3	45	770	91	7457	0.0552147	4.789	5.61751	62.2261	8.33501e-20	Cluster3
Z99.81	49	766	137	7411	0.0601227	3.46038	7.92901	176.436	3.09239e-14	Cluster3

### Sheet: Fig3_C4
ICD10	Count_with_c4	Count_without_c4	Count_with_nonc4	Count_without_nonc4	Prevalence	OddsRatio	CI_lower	CI_upper	pvalue	sig
B02.9	82	1439	202	6640	0.0539119	1.87314	1.44011	2.43638	2.98839e-06	Significant
B35.3	71	1450	150	6692	0.0466798	2.18451	1.63787	2.9136	8.49928e-08	Cluster4
B37.2	61	1460	85	6757	0.0401052	3.32133	2.37891	4.6371	2.01674e-13	Cluster4
B96.20	<10	1519	112	6730	0.00131492	0.0791169	2.12209	6.24484	5.66073e-08	Other Clusters
C19	24	1497	30	6812	0.0157791	3.64035	1.45032	2.34301	1.28961e-06	Cluster4
C80.1	99	1422	249	6593	0.0650888	1.8434	1.74877	2.82216	5.79448e-07	Significant
D50.0	105	1416	221	6621	0.0690335	2.22156	1.89413	3.93384	3.55387e-11	Cluster4
D50.8	47	1474	79	6763	0.0309007	2.72969	1.88869	2.78404	4.0588e-08	Cluster4
D50.9	166	1355	347	6495	0.109139	2.29308	2.64314	5.23445	1.46896e-17	Cluster4
D64.89	61	1460	76	6766	0.0401052	3.71959	2.71605	3.4377	1.91722e-15	Cluster4
D64.9	650	871	1343	5499	0.42735	3.05565	3.39505	24.1791	2.62329e-81	Cluster4
D65	12	1509	<10	6836	0.00788955	9.0603	2.99229	8.67696	4.85354e-07	Cluster4
D72.89	29	1492	26	6816	0.0190664	5.09548	2.47702	4.36412	8.74317e-11	Cluster4
E03	85	1436	121	6721	0.0558843	3.28786	2.44999	4.06903	7.82979e-18	Cluster4
E03.8	105	1416	157	6685	0.0690335	3.15739	1.23924	1.64635	2.22215e-20	Cluster4
E03.9	305	1216	1022	5820	0.200526	1.42836	2.85665	12.8171	9.58295e-07	Significant
E11.01	16	1505	12	6830	0.0105194	6.05094	0.098955	0.410062	3.26528e-07	Cluster4
E11.22	<10	1513	175	6667	0.0052597	0.201439	1.66582	2.98029	1.56995e-06	Other Clusters
E11.49	70	1451	145	6697	0.0460224	2.22814	1.43921	1.87824	5.18752e-08	Cluster4
E11.9	373	1148	1129	5713	0.245233	1.64413	1.92343	4.42156	2.20953e-13	Significant
E23.6	37	1484	58	6784	0.0243261	2.91626	1.75619	2.50841	2.71933e-07	Cluster4
E53.8	195	1326	448	6394	0.128205	2.09887	2.31145	8.90892	1.55053e-16	Cluster4
E55	17	1504	17	6825	0.0111769	4.5379	1.2016	1.57557	4.30756e-06	Cluster4
E78.00	343	1178	1195	5647	0.22551	1.37594	1.91215	2.88664	4.35091e-06	Significant
E78.49	147	1374	298	6544	0.0966469	2.3494	1.52711	2.18855	1.22146e-16	Cluster4
E86.0	184	1337	479	6363	0.120973	1.82815	1.85495	2.84779	4.06156e-11	Significant
E87.0	134	1387	276	6566	0.0880999	2.29837	1.52101	2.11569	1.01646e-14	Cluster4
E87.1	223	1298	598	6244	0.146614	1.79387	1.69901	2.59428	3.1165e-12	Significant
E87.5	134	1387	301	6541	0.0880999	2.09945	0.060428	0.308061	3.84029e-12	Cluster4
E87.70	<10	1518	107	6735	0.00197239	0.124395	0.196745	0.267259	1.1657e-06	Other Clusters
F01.51	<10	1515	193	6649	0.00394477	0.136439	1.553	1.94229	3.33679e-08	Other Clusters
F02.80	211	1310	2823	4019	0.138725	0.229308	0.209218	0.411259	1.51984e-89	Other Clusters
F03.90	771	750	2544	4298	0.506903	1.73677	1.72302	2.43195	2.66173e-22	Significant
F03.91	37	1484	536	6306	0.0243261	0.29333	4.96905	6.36577	7.09917e-14	Other Clusters
F05	209	1312	494	6348	0.13741	2.04702	1.79255	2.99402	1.7392e-16	Cluster4
F06.8	679	842	858	5984	0.446417	5.62422	3.61385	12.4553	1.88096e-187	Cluster4
F17.200	92	1429	185	6657	0.0604865	2.31666	2.62017	3.83325	7.31798e-11	Cluster4
F23	25	1496	17	6825	0.0164366	6.70907	1.47293	1.88723	1.36219e-11	Cluster4
F29	193	1328	300	6542	0.12689	3.16919	1.39906	2.02427	3.4694e-35	Cluster4
F32.9	462	1059	1419	5423	0.303748	1.66726	0.229523	0.422251	5.20915e-16	Significant
F41.1	170	1351	476	6366	0.111769	1.68288	2.45759	4.73309	3.34198e-08	Significant
F41.8	<10	1518	126	6716	0.00197239	0.105339	0.378984	0.543712	4.67409e-08	Other Clusters
F41.9	46	1475	623	6219	0.0302433	0.311314	0.315902	0.621626	3.99083e-15	Other Clusters
G21.9	64	1457	87	6755	0.0420776	3.41057	1.36083	2.09934	1.68937e-14	Cluster4
G31.84	147	1374	1305	5537	0.0966469	0.453936	0.101616	0.30986	2.66756e-18	Other Clusters
G47.33	38	1483	374	6468	0.0249836	0.44314	1.84451	3.6274	1.82366e-06	Other Clusters
G60.9	120	1401	330	6512	0.0788955	1.69022	0.341384	0.611416	2.23332e-06	Significant
G62.9	13	1508	317	6525	0.00854701	0.177445	0.0915547	0.417852	1.25725e-11	Other Clusters
G81.90	54	1467	96	6746	0.035503	2.58666	0.254734	0.498451	2.14024e-08	Cluster4
G89.29	52	1469	492	6350	0.034188	0.456867	0.116983	0.343594	9.38944e-08	Other Clusters
G92	<10	1514	158	6684	0.00460224	0.195592	0.20271	0.518248	4.46987e-06	Other Clusters
G93.40	38	1483	459	6383	0.0249836	0.356332	4.5464	13.1399	4.91264e-10	Other Clusters
G93.41	14	1507	303	6539	0.00920447	0.200486	0.058679	0.349631	1.49425e-10	Other Clusters
G93.89	19	1502	257	6585	0.0124918	0.32412	1.56388	3.01778	1.10947e-06	Other Clusters
H10.89	37	1484	22	6820	0.0243261	7.72911	1.57332	2.08811	2.58805e-18	Cluster4
H25.13	<10	1516	154	6688	0.00328731	0.143234	1.38313	2.2385	1.16828e-06	Other Clusters
H26.8	54	1467	114	6728	0.035503	2.17242	3.1079	5.32708	3.55026e-06	Cluster4
H26.9	324	1197	889	5953	0.213018	1.81253	0.306679	0.614047	1.20433e-16	Significant
H35.30	97	1424	255	6587	0.0637738	1.75958	1.64845	2.47059	4.52598e-06	Significant
H40	103	1418	120	6722	0.0677186	4.06891	2.13017	5.26764	1.15765e-27	Cluster4
H40.9	36	1485	362	6480	0.0236686	0.433953	2.20347	7.66157	1.76828e-06	Other Clusters
H52.13	<10	1519	91	6751	0.00131492	0.0976785	1.9599	2.79783	2.45792e-06	Other Clusters
H52.203	<10	1519	100	6742	0.00131492	0.0887689	0.0948523	0.337651	4.64964e-07	Other Clusters
H52.6	146	1375	342	6500	0.0959895	2.01808	0.0930763	0.354809	6.76188e-12	Cluster4
H54.3	33	1488	45	6797	0.0216963	3.34978	2.2007	3.73348	6.62653e-08	Cluster4
H54.60	19	1502	21	6821	0.0124918	4.10878	4.69482	6.27049	3.98448e-06	Cluster4
H61.20	202	1319	420	6422	0.132807	2.34168	1.51308	2.71847	1.31897e-21	Cluster4
H61.21	<10	1519	95	6747	0.00131492	0.0935103	1.89192	2.98365	1.6955e-06	Other Clusters
H61.23	10	1511	244	6598	0.00657462	0.178961	1.69259	2.67438	3.71074e-09	Other Clusters
H91.93	<10	1512	217	6625	0.00591716	0.181726	1.5741	2.62467	3.29502e-08	Other Clusters
I05.9	93	1428	152	6690	0.061144	2.8664	1.47655	1.93429	7.68342e-16	Cluster4
I10	1276	245	3351	3491	0.838922	5.42575	1.62949	2.43124	3.45107e-135	Cluster4
I20.0	67	1454	152	6690	0.04405	2.02812	2.7671	4.42872	2.19672e-06	Cluster4
I20.9	119	1402	236	6606	0.078238	2.37589	1.82651	3.18321	3.35731e-14	Cluster4
I21.4	114	1407	251	6591	0.0749507	2.12759	2.47658	3.75983	6.24838e-11	Cluster4
I21.9	89	1432	203	6639	0.0585141	2.03261	1.8931	4.34012	4.60881e-08	Cluster4
I25.10	361	1160	1064	5778	0.237344	1.68999	0.133328	0.366392	2.16803e-14	Significant
I25.2	149	1372	354	6488	0.0979619	1.9904	2.15361	2.78257	1.05812e-11	Significant
I25.89	128	1393	175	6667	0.0841552	3.50067	1.82896	2.50652	4.65041e-28	Cluster4
I25.9	79	1442	152	6690	0.0519395	2.41126	2.76149	3.61806	2.76521e-10	Cluster4
I35.9	156	1365	247	6595	0.102564	3.05147	2.92823	4.30894	1.41633e-27	Cluster4
I36.9	37	1484	59	6783	0.0243261	2.86641	2.03083	3.07334	4.04163e-07	Cluster4
I48.0	16	1505	314	6528	0.0105194	0.221021	2.23818	3.86128	2.34821e-10	Other Clusters
I48.1	<10	1520	82	6760	0.000657462	0.0542362	2.15729	5.52102	2.03972e-06	Other Clusters
I48.91	458	1063	1024	5818	0.301118	2.44797	2.87578	5.64181	2.95418e-44	Cluster4
I49.8	260	1261	601	6241	0.17094	2.14111	1.64755	3.19733	8.03959e-22	Cluster4
I50.30	<10	1517	145	6697	0.00262985	0.121783	2.36468	6.99412	9.42869e-09	Other Clusters
I50.9	427	1094	752	6090	0.280736	3.16089	2.45525	7.74869	7.19361e-67	Cluster4
I65.23	<10	1520	156	6686	0.000657462	0.0281967	2.056	5.12504	1.14714e-12	Other Clusters
I67.2	195	1326	272	6570	0.128205	3.55212	2.36468	6.99412	1.08474e-41	Cluster4
I67.82	<10	1520	119	6723	0.000657462	0.0371683	3.07579	12.8676	1.23385e-09	Other Clusters
I67.89	148	1373	283	6559	0.0973044	2.49829	1.94803	2.98203	7.88131e-19	Cluster4
I69.90	88	1433	140	6702	0.0578567	2.93977	5.9605	18.7265	1.11683e-15	Cluster4
I69.920	31	1490	41	6801	0.0203813	3.45115	1.95013	2.55606	9.26036e-08	Cluster4
I69.959	65	1456	75	6767	0.042735	4.02798	1.62125	2.59678	6.37092e-18	Cluster4
I70.209	54	1467	108	6734	0.035503	2.29516	1.74463	3.38649	7.65735e-07	Cluster4
I70.25	25	1496	28	6814	0.0164366	4.0668	1.66695	2.36024	1.10401e-07	Cluster4
I80.299	23	1498	24	6818	0.0151216	4.36176	1.77073	3.61524	1.21818e-07	Cluster4
I83.009	32	1489	45	6797	0.0210388	3.24609	1.51602	2.20328	2.07131e-07	Cluster4
I87.309	25	1496	28	6814	0.0164366	4.0668	2.08188	3.47486	1.10401e-07	Cluster4
I87.329	18	1503	13	6829	0.0118343	6.29111	1.77682	2.72045	3.14182e-08	Cluster4
I95.1	138	1383	272	6570	0.0907298	2.4102	1.98853	3.56163	1.42847e-16	Cluster4
J16.8	39	1482	17	6825	0.025641	10.565	1.45632	2.31173	7.41167e-23	Cluster4
J18.9	384	1137	899	5943	0.252465	2.23263	3.62439	12.9073	3.40528e-32	Cluster4
J20.9	106	1415	241	6601	0.069691	2.05183	1.34787	1.99517	1.68355e-09	Cluster4
J43.8	55	1466	104	6738	0.0361604	2.43067	0.0930341	0.384823	1.09477e-07	Cluster4
J44.9	203	1318	493	6349	0.133465	1.98353	1.87111	2.9597	6.63502e-15	Significant
J45.998	48	1473	87	6755	0.0315582	2.53014	1.51022	2.24182	2.44561e-07	Cluster4
J69.0	169	1352	438	6404	0.111111	1.82763	1.4353	2.17143	2.17342e-10	Significant
J96.00	97	1424	169	6673	0.0637738	2.68965	1.98168	3.77083	7.62352e-15	Cluster4
J98.11	<10	1520	353	6489	0.000657462	0.0120937	1.81538	3.95654	3.00732e-30	Other Clusters
J98.4	134	1387	288	6554	0.0880999	2.19858	1.93801	4.77445	1.98958e-13	Cluster4
K21.0	74	1447	129	6713	0.0486522	2.66128	1.85424	3.13273	1.60494e-11	Cluster4
K52.9	107	1414	271	6571	0.0703485	1.83483	2.09132	4.15355	2.58215e-07	Significant
K56.49	24	1497	16	6826	0.0157791	6.83968	2.28373	4.35402	2.61797e-11	Cluster4
K57.30	148	1373	422	6420	0.0973044	1.63989	2.24856	7.58784	8.20001e-07	Significant
K59.01	<10	1513	186	6656	0.0052597	0.189213	1.41569	2.12515	4.5617e-07	Other Clusters
K59.09	117	1404	234	6608	0.0769231	2.35328	1.86626	4.04415	9.69227e-14	Cluster4
K92.1	150	1371	384	6458	0.0986193	1.84001	0.0721585	0.369584	1.25258e-09	Significant
K92.2	134	1387	355	6487	0.0880999	1.7654	3.47538	7.09336	7.27622e-08	Significant
L02.419	61	1460	103	6739	0.0401052	2.7336	2.10439	5.65357	3.58646e-10	Cluster4
L02.619	41	1480	70	6772	0.026956	2.68004	4.64141	12.1814	4.86531e-07	Cluster4
L03.039	32	1489	48	6794	0.0210388	3.04186	1.77822	4.08408	7.95195e-07	Cluster4
L03.119	89	1432	172	6670	0.0585141	2.41015	1.74864	3.37437	2.24125e-11	Cluster4
L03.818	55	1466	86	6756	0.0361604	2.94727	3.19715	4.50534	2.10242e-10	Cluster4
L20.89	64	1457	94	6748	0.0420776	3.15332	1.88718	2.41837	4.53559e-13	Cluster4
L21.8	20	1501	22	6820	0.0131492	4.13058	0.0840359	0.382538	1.9675e-06	Cluster4
L57.0	139	1382	375	6467	0.0913872	1.73452	0.0910486	0.37638	1.07546e-07	Significant
L60.0	42	1479	70	6772	0.0276134	2.74726	0.128535	0.461501	1.87719e-07	Cluster4
L85.3	<10	1515	162	6680	0.00394477	0.163305	1.71723	2.43265	1.17256e-06	Other Clusters
L89.109	64	1457	60	6782	0.0420776	4.96509	0.0693778	0.284889	7.66142e-22	Cluster4
L89.309	28	1493	37	6805	0.0184089	3.44925	0.0571127	0.290776	4.16914e-07	Cluster4
L89.609	44	1477	27	6815	0.0289283	7.51925	4.33664	21.2692	3.36446e-21	Cluster4
L97.509	36	1485	61	6781	0.0236686	2.69488	1.32853	1.80117	2.26528e-06	Cluster4
L97.909	56	1465	106	6736	0.0368179	2.42911	1.45922	1.9779	8.54298e-08	Cluster4
M15.9	259	1262	351	6491	0.170283	3.79529	1.50353	2.66552	3.19623e-58	Cluster4
M17.0	<10	1518	108	6734	0.00197239	0.123225	1.87592	2.51069	7.67484e-07	Other Clusters
M17.12	<10	1520	96	6746	0.000657462	0.0462308	1.88934	2.44086	1.60847e-07	Other Clusters
M19.90	488	1033	1239	5603	0.320842	2.13633	1.30843	1.85595	6.19368e-34	Cluster4
M25.511	<10	1514	172	6670	0.00460224	0.179296	1.49443	2.13051	9.21652e-07	Other Clusters
M25.551	<10	1513	190	6652	0.0052597	0.185118	1.39216	1.88181	2.90442e-07	Other Clusters
M25.552	10	1511	181	6661	0.00657462	0.243555	0.252329	0.512565	4.23806e-06	Other Clusters
M25.559	204	1317	482	6360	0.134122	2.04388	1.30518	1.82444	4.15656e-16	Cluster4
M25.561	<10	1513	248	6594	0.0052597	0.140588	2.25004	3.15719	3.77078e-10	Other Clusters
M25.562	<10	1515	204	6638	0.00394477	0.128868	1.48186	2.53726	9.34044e-09	Other Clusters
M40.29	19	1502	<10	6833	0.0124918	9.60401	1.8601	3.32218	4.7144e-11	Cluster4
M54.5	261	1260	808	6034	0.171598	1.54691	3.67548	4.63411	2.0216e-08	Significant
M54.9	267	1254	762	6080	0.175542	1.69888	2.48555	4.3096	7.48124e-12	Significant
M71.9	70	1451	161	6681	0.0460224	2.00192	1.45736	2.2771	1.9881e-06	Cluster4
M79.604	<10	1517	130	6712	0.00262985	0.136139	1.44986	2.47007	1.02117e-07	Other Clusters
M79.605	<10	1517	136	6706	0.00262985	0.130017	3.56928	6.21299	4.803e-08	Other Clusters
M79.609	315	1206	735	6107	0.207101	2.17022	2.56346	10.3241	4.1526e-26	Cluster4
M79.672	<10	1519	112	6730	0.00131492	0.0791169	1.68142	2.16861	5.66073e-08	Other Clusters
M81.0	443	1078	1099	5743	0.291256	2.14746	2.24856	7.58784	2.25347e-32	Cluster4
M89.9	189	1332	571	6271	0.12426	1.55833	1.25423	1.69461	7.10159e-07	Significant
M94.9	189	1332	504	6338	0.12426	1.78435	1.75805	2.40337	1.33576e-10	Significant
N17.9	270	1251	805	6037	0.177515	1.61857	1.25481	1.7071	3.68942e-10	Significant
N18.3	34	1487	409	6433	0.0223537	0.359632	2.84819	3.61732	5.51258e-09	Other Clusters
N18.9	208	1313	637	6205	0.136752	1.54312	1.67977	2.23026	4.14613e-07	Significant
N28.9	235	1286	439	6403	0.154504	2.6653	1.51975	2.0166	2.15737e-31	Cluster4
N30.00	79	1442	188	6654	0.0519395	1.93904	3.45518	10.2992	1.38056e-06	Significant
N31.8	73	1448	136	6706	0.0479947	2.48587	4.14387	14.3454	3.76867e-10	Cluster4
N39.0	820	701	1511	5331	0.539119	4.12705	1.28444	1.79579	4.90872e-138	Cluster4
N39.3	90	1431	129	6713	0.0591716	3.27288	1.77722	2.42681	1.17171e-18	Cluster4
N39.41	115	1406	294	6548	0.0756082	1.82169	0.159591	0.379641	1.34459e-07	Significant
N39.46	80	1441	195	6647	0.052597	1.89242	2.03615	2.65956	2.77136e-06	Significant
N39.498	104	1417	105	6737	0.0683761	4.70913	0.363207	0.613866	1.2857e-32	Cluster4
N81.1	17	1504	15	6827	0.0111769	5.14446	0.140015	0.474795	9.39723e-07	Cluster4
R00.8	<10	1520	91	6751	0.000657462	0.0488071	1.8811	2.70252	3.6484e-07	Other Clusters
R05	439	1082	1199	5643	0.288626	1.90954	0.256175	0.458428	9.90105e-24	Significant
R06.0	20	1501	22	6820	0.0131492	4.13058	1.29398	1.70227	1.9675e-06	Cluster4
R06.02	265	1256	865	5977	0.174227	1.45789	0.505375	0.721279	1.00179e-06	Significant
R06.09	262	1259	629	6213	0.172255	2.05554	1.37329	1.81654	6.37391e-20	Cluster4
R07.89	251	1270	814	6028	0.165023	1.46359	0.0945793	0.391401	1.36111e-06	Significant
R07.9	623	898	1216	5626	0.409599	3.2098	1.8705	2.43323	1.61794e-86	Cluster4
R09.89	328	1193	851	5991	0.215648	1.93554	1.6609	2.1523	3.23336e-20	Significant
R10.9	322	1199	910	5932	0.211703	1.75064	1.87395	2.45361	6.53623e-15	Significant
R11.1	30	1491	23	6819	0.0197239	5.96536	1.89742	2.577	1.29475e-12	Cluster4
R13.1	27	1494	16	6826	0.0177515	7.71009	2.09247	2.70978	1.32321e-13	Cluster4
R19.7	207	1314	643	6199	0.136095	1.51875	0.308054	0.485266	1.11731e-06	Significant
R21	265	1256	631	6211	0.174227	2.07677	0.427346	0.63369	1.31578e-20	Cluster4
R26.81	22	1499	385	6457	0.0144642	0.246145	2.0862	4.08969	1.13769e-11	Other Clusters
R26.9	402	1119	915	5927	0.2643	2.32707	1.98247	3.9349	1.96363e-36	Cluster4
R29.6	65	1456	591	6251	0.042735	0.472187	2.67653	6.2584	1.40002e-08	Other Clusters
R39.89	<10	1518	107	6735	0.00197239	0.124395	2.08344	5.82056	1.1657e-06	Other Clusters
R40.0	11	1510	188	6654	0.00723208	0.257834	2.54698	8.13564	4.37364e-06	Other Clusters
R40.4	192	1329	412	6430	0.126233	2.25471	1.98326	4.52919	3.83488e-19	Cluster4
R41.0	51	1470	629	6213	0.0335306	0.342692	3.06464	22.4778	7.10603e-14	Other Clusters
R41.82	337	1184	1101	5741	0.221565	1.48415	2.22112	3.5748	1.7804e-08	Significant
R41.89	156	1365	1089	5753	0.102564	0.603752	2.23929	4.49074	2.55871e-08	Significant
R42	324	1197	1001	5841	0.213018	1.57944	1.86592	2.56319	1.49085e-10	Significant
R46.89	<10	1513	183	6659	0.0052597	0.192402	2.52466	3.67777	6.39552e-07	Other Clusters
R53.81	410	1111	1009	5833	0.26956	2.13339	2.14221	3.27162	2.7564e-30	Cluster4
R53.83	415	1106	1133	5709	0.272847	1.8907	1.65282	2.10436	2.87179e-22	Significant
R54	<10	1518	117	6725	0.00197239	0.113594	0.127834	0.350957	2.43055e-07	Other Clusters
R55	384	1137	931	5911	0.252465	2.14428	1.89228	4.03239	2.59048e-29	Cluster4
R60.9	281	1240	636	6206	0.184747	2.21126	0.204162	0.455878	5.85263e-25	Cluster4
R63.4	443	1078	1007	5835	0.291256	2.3812	0.0652291	0.333173	7.15222e-41	Cluster4
R65.20	<10	1517	176	6666	0.00262985	0.0998682	0.249451	0.578766	2.83826e-11	Other Clusters
R91.8	87	1434	928	5914	0.0571992	0.386637	0.227174	0.50868	3.47744e-17	Other Clusters
R94.02	<10	1520	79	6763	0.000657462	0.0563208	0.0772124	0.350647	3.04013e-06	Other Clusters
R94.31	122	1399	982	5860	0.0802104	0.520389	1.47312	2.09539	5.51791e-11	Significant
S01.00XA	57	1464	90	6752	0.0374753	2.92095	1.99138	4.6633	1.35415e-10	Cluster4
S01.80XA	54	1467	89	6753	0.035503	2.793	1.41684	2.37216	1.83655e-09	Cluster4
S06.9X0A	41	1480	46	6796	0.026956	4.09277	1.6417	2.10176	5.40045e-12	Cluster4
S42.209A	26	1495	34	6808	0.017094	3.48235	1.32741	1.97604	9.593e-07	Cluster4
S42.213A	23	1498	23	6819	0.0151216	4.55207	1.83283	4.40312	6.04942e-08	Cluster4
S42.309A	38	1483	58	6784	0.0249836	2.99709	1.35992	1.767	9.65466e-08	Cluster4
S52.123A	11	1510	<10	6836	0.00723208	8.29978	2.06187	3.06173	3.12142e-06	Cluster4
S72.009A	115	1406	193	6649	0.0756082	2.81781	3.5769	4.50821	1.33695e-18	Cluster4
S72.143A	55	1466	80	6762	0.0361604	3.17113	0.153838	0.309447	1.62334e-11	Cluster4
T14.8XXA	257	1264	582	6260	0.168968	2.18694	0.412127	0.676881	1.0746e-22	Cluster4
T14.90XA	195	1326	315	6527	0.128205	3.04715	1.47005	2.15406	1.86887e-33	Cluster4
T46.0X1A	<10	1512	<10	6842	0.00591716	23.5627	0.116661	0.393426	2.13538e-07	Cluster4
W18.30XA	<10	1520	107	6735	0.000657462	0.0414105	1.3739	2.17796	1.80565e-08	Other Clusters
W19.XXXD	<10	1518	205	6637	0.00197239	0.0639834	0.269611	0.511588	1.71425e-14	Other Clusters
Y92.10	144	1377	260	6582	0.0946746	2.64736	0.0195225	0.320629	2.0856e-20	Cluster4
Z00.00	516	1005	1477	5365	0.33925	1.86497	0.0394389	0.392358	2.38516e-24	Significant
Z00.6	16	1505	327	6515	0.0105194	0.211812	0.0334761	0.33147	5.4389e-11	Other Clusters
Z00.8	44	1477	73	6769	0.0289283	2.76232	0.0240347	0.396971	8.17027e-08	Cluster4
Z01.818	26	1495	369	6473	0.017094	0.305078	0.0218721	0.360273	1.37077e-09	Other Clusters
Z02.9	<10	1515	179	6663	0.00394477	0.14742	0.0230237	0.37979	1.67441e-07	Other Clusters
Z03.89	24	1497	277	6565	0.0157791	0.379966	0.00754322	0.389962	4.16971e-06	Other Clusters
Z04.9	26	1495	333	6509	0.017094	0.33994	0.0450266	0.329385	5.78276e-08	Other Clusters
Z12.11	<10	1514	187	6655	0.00460224	0.164543	0.0039438	0.201596	1.67496e-07	Other Clusters
Z12.31	191	1330	517	6325	0.125575	1.75692	0.00518853	0.266257	3.24249e-10	Significant
Z12.9	36	1485	54	6788	0.0236686	3.04736	0.00169743	0.0861641	1.46959e-07	Cluster4
Z13.6	85	1436	214	6628	0.0558843	1.8333	0.0390735	0.388611	4.25186e-06	Significant
Z23	478	1043	1354	5488	0.314267	1.85754	0.00644097	0.331827	4.56576e-23	Significant
Z51.5	143	1378	412	6430	0.0940171	1.61957	0.0502573	0.36878	2.21019e-06	Significant
Z53.8	33	1488	53	6789	0.0216963	2.8408	0.0480285	0.351964	2.1657e-06	Cluster4
Z66	386	1135	1231	5611	0.25378	1.55015	0.0195225	0.320629	5.32182e-11	Significant
Z72.89	164	1357	314	6528	0.107824	2.51255	0.00679611	0.350514	8.78178e-21	Cluster4
Z78.9	817	704	1534	5308	0.537147	4.01564	0.0394389	0.392358	7.99688e-133	Cluster4
Z79.899	34	1487	649	6193	0.0223537	0.218185	0.0360626	0.357812	1.58547e-20	Other Clusters
Z82.49	<10	1518	174	6668	0.00197239	0.0757349	0.0370108	0.269479	4.26351e-12	Other Clusters
Z83.3	<10	1520	77	6765	0.000657462	0.0578008	0.00782961	0.405133	4.69664e-06	Other Clusters
Z86.39	<10	1517	118	6724	0.00262985	0.150252	4.99989	1477.7	7.53892e-07	Other Clusters
Z86.73	74	1447	604	6238	0.0486522	0.528167	0.00577541	0.296919	3.99103e-07	Significant
Z86.79	160	1361	424	6418	0.105194	1.77949	0.0204382	0.200305	3.08507e-09	Significant
Z87.898	11	1510	225	6617	0.00723208	0.214237	0.0241566	0.237441	7.49161e-08	Other Clusters
Z90.49	<10	1518	107	6735	0.00197239	0.124395	0.00803278	0.415911	1.1657e-06	Other Clusters
Z95.0	106	1415	284	6558	0.069691	1.72983	0.0553837	0.407622	3.35631e-06	Significant
Z95.5	<10	1520	95	6747	0.000657462	0.0467244	0.0394389	0.392358	1.49775e-07	Other Clusters
Z98.890	42	1479	486	6356	0.0276134	0.371389	0.00650904	0.335406	4.39479e-10	Other Clusters

### Sheet: Fig3_C5
ICD10	Count_with_c5	Count_without_c5	Count_with_nonc5	Count_without_nonc5	Prevalence	OddsRatio	CI_lower	CI_upper	pvalue	sig
A04.72	25	5136	91	3111	0.00484402	0.166408	0.106658	0.25963	7.67651e-19	Other Clusters
A04.8	13	5148	111	3091	0.00251889	0.0703203	0.0395187	0.125129	8.88813e-32	Other Clusters
A08.8	<10	5158	30	3172	0.000581283	0.0614967	0.0343419	0.224208	3.92502e-10	Other Clusters
A09	<10	5157	21	3181	0.000775044	0.117492	0.0611031	0.315873	3.50116e-06	Other Clusters
A15.0	<10	5156	35	3167	0.000968804	0.087748	0.0572315	0.195661	3.96478e-10	Other Clusters
A15.9	<10	5154	31	3171	0.00135633	0.138927	0.124568	0.178994	9.53746e-08	Other Clusters
A31.0	<10	5159	24	3178	0.000387522	0.0513342	0.0919732	0.268101	1.22096e-08	Other Clusters
A41.50	<10	5160	29	3173	0.000193761	0.0212042	0.0276329	0.108492	1.42039e-11	Other Clusters
A41.51	12	5149	69	3133	0.00232513	0.10582	0.0560322	0.285813	7.26501e-18	Other Clusters
A41.59	<10	5158	20	3182	0.000581283	0.0925359	0.0804304	0.324864	2.02435e-06	Other Clusters
A41.9	161	5000	568	2634	0.0311955	0.149322	0.0725219	0.22141	4.85237e-117	Other Clusters
A49.01	17	5144	66	3136	0.00329394	0.157029	0.0964776	0.317524	1.96807e-14	Other Clusters
A49.02	<10	5158	22	3180	0.000581283	0.0840706	0.106448	0.192336	3.79637e-07	Other Clusters
A49.8	<10	5152	99	3103	0.00174385	0.0547537	0.037392	0.246805	4.85906e-30	Other Clusters
A49.9	<10	5154	34	3168	0.00135633	0.126549	0.0212629	0.0991358	9.83037e-09	Other Clusters
A53.9	10	5151	38	3164	0.00193761	0.161645	0.0611257	0.257175	1.23835e-08	Other Clusters
B00.9	15	5146	72	3130	0.00290641	0.126717	0.14304	0.403891	2.51271e-17	Other Clusters
B02.29	14	5147	49	3153	0.00271265	0.175026	0.0324701	0.155788	2.25912e-10	Other Clusters
B02.9	56	5105	228	2974	0.0108506	0.143086	0.13247	0.405791	3.05119e-49	Other Clusters
B07.8	<10	5156	32	3170	0.000968804	0.0960653	0.0465576	0.0868988	4.2194e-09	Other Clusters
B07.9	<10	5154	92	3110	0.00135633	0.045912	0.0414955	0.100575	7.36239e-29	Other Clusters
B18.1	<10	5152	44	3158	0.00174385	0.125379	0.0388257	0.170235	4.73817e-11	Other Clusters
B18.2	20	5141	51	3151	0.00387522	0.240359	0.0267397	0.143772	1.08525e-08	Other Clusters
B19.10	<10	5154	60	3142	0.00135633	0.0711228	0.092821	0.248316	1.32876e-17	Other Clusters
B19.20	17	5144	45	3157	0.00329394	0.231852	0.0552883	0.171551	5.19222e-08	Other Clusters
B33.8	<10	5160	36	3166	0.000193761	0.0170435	0.0399755	0.116806	2.01705e-14	Other Clusters
B34.8	<10	5160	16	3186	0.000193761	0.0385901	0.0491544	0.175401	2.26999e-06	Other Clusters
B34.9	<10	5160	19	3183	0.000193761	0.0324663	0.0491819	0.22083	1.47691e-07	Other Clusters
B35.1	45	5116	389	2813	0.00871924	0.0636066	0.0752635	0.202738	1.39793e-112	Other Clusters
B35.3	22	5139	199	3003	0.00426274	0.0646021	0.0905991	0.255512	1.99316e-57	Other Clusters
B35.4	<10	5153	60	3142	0.00155009	0.0812989	0.0680936	0.225138	5.17137e-17	Other Clusters
B35.6	<10	5155	59	3143	0.00116257	0.0620033	0.0260457	0.10193	7.27296e-18	Other Clusters
B35.9	20	5141	80	3122	0.00387522	0.151819	0.0735583	0.234271	1.46982e-17	Other Clusters
B36.8	<10	5160	22	3180	0.000193761	0.0280127	0.0847256	0.28731	9.38929e-09	Other Clusters
B36.9	<10	5157	22	3180	0.000775044	0.112116	0.0665041	0.156093	1.57052e-06	Other Clusters
B37.0	14	5147	87	3115	0.00271265	0.0973896	0.00951978	0.0569738	6.82165e-23	Other Clusters
B37.2	15	5146	131	3071	0.00290641	0.0683329	0.0319326	0.104803	1.37603e-37	Other Clusters
B37.3	11	5150	72	3130	0.00213137	0.0928533	0.184888	0.387609	1.98063e-19	Other Clusters
B37.49	<10	5153	47	3155	0.00155009	0.104215	0.12252	0.418645	1.43309e-12	Other Clusters
B37.89	<10	5157	25	3177	0.000775044	0.0985689	0.0438697	0.296421	1.36602e-07	Other Clusters
B37.9	<10	5158	43	3159	0.000581283	0.0427288	0.257906	0.519366	3.73894e-15	Other Clusters
B49	<10	5159	27	3175	0.000387522	0.0455874	0.113808	0.367448	8.39888e-10	Other Clusters
B86	<10	5158	23	3179	0.000581283	0.0803901	0.147399	0.379826	1.63112e-07	Other Clusters
B95.2	19	5142	93	3109	0.00368146	0.123526	0.106503	0.420364	2.7206e-22	Other Clusters
B95.4	18	5143	72	3130	0.0034877	0.152149	0.311234	0.528957	6.69254e-16	Other Clusters
B95.7	13	5148	64	3138	0.00251889	0.123816	0.38366	0.585036	1.12492e-15	Other Clusters
B96.1	<10	5158	40	3162	0.000581283	0.0459771	0.202011	0.462419	5.55812e-14	Other Clusters
B96.20	<10	5152	105	3097	0.00174385	0.0515251	0.136216	0.405216	3.65241e-32	Other Clusters
B96.4	14	5147	65	3137	0.00271265	0.131273	0.195712	0.479419	1.64216e-15	Other Clusters
B96.5	13	5148	51	3151	0.00251889	0.156021	0.182952	0.294048	1.93707e-11	Other Clusters
B96.81	<10	5160	18	3184	0.000193761	0.0342808	0.0395366	0.19318	3.6827e-07	Other Clusters
B96.89	25	5136	146	3056	0.00484402	0.101886	0.104165	0.363888	4.53148e-37	Other Clusters
B97.89	<10	5156	128	3074	0.000968804	0.023289	0.0481567	0.276062	3.85149e-43	Other Clusters
B99.9	12	5149	124	3078	0.00232513	0.0578503	0.0658512	0.113381	5.60191e-37	Other Clusters
C18.2	<10	5160	16	3186	0.000193761	0.0385901	0.0583332	0.190032	2.26999e-06	Other Clusters
C18.9	41	5120	93	3109	0.0079442	0.267702	0.0460004	0.174034	1.57838e-13	Other Clusters
C19	<10	5157	50	3152	0.000775044	0.0488966	0.0343419	0.224208	5.5269e-17	Other Clusters
C34.10	14	5147	38	3164	0.00271265	0.226478	0.037392	0.246805	4.80358e-07	Other Clusters
C44.320	<10	5156	27	3175	0.000968804	0.114035	0.0624788	0.263611	2.08591e-07	Other Clusters
C44.329	<10	5159	21	3181	0.000387522	0.0587231	0.0607124	0.198498	1.72555e-07	Other Clusters
C44.91	51	5110	85	3117	0.00988181	0.365988	0.0496158	0.285689	8.03437e-09	Other Clusters
C44.92	15	5146	45	3157	0.00290641	0.204495	0.0933399	0.272541	9.5778e-09	Other Clusters
C50.419	24	5137	62	3140	0.00465026	0.236614	0.0408836	0.136128	1.8741e-10	Other Clusters
C50.911	11	5150	32	3170	0.00213137	0.21159	0.0353024	0.231272	2.25132e-06	Other Clusters
C50.919	94	5067	140	3062	0.0182135	0.405746	0.0437713	0.154739	9.91897e-12	Other Clusters
C61	162	4999	205	2997	0.0313893	0.473767	0.0523827	0.134166	2.11055e-12	Other Clusters
C67.9	34	5127	68	3134	0.00658787	0.305637	0.0334317	0.217557	5.53819e-09	Other Clusters
C78.00	18	5143	47	3155	0.0034877	0.23494	0.0385563	0.102326	3.08534e-08	Other Clusters
C79.51	29	5132	58	3144	0.00561907	0.306313	0.0484776	0.198671	8.17478e-08	Other Clusters
C80.1	99	5062	249	2953	0.0191823	0.231941	0.0454793	0.258609	1.51395e-38	Other Clusters
C90.00	<10	5154	49	3153	0.00135633	0.087394	0.0330113	0.108532	8.40685e-14	Other Clusters
D04.4	<10	5160	18	3184	0.000193761	0.0342808	0.0794779	0.255277	3.6827e-07	Other Clusters
D04.9	<10	5157	22	3180	0.000775044	0.112116	0.0509051	0.352922	1.57052e-06	Other Clusters
D05.90	13	5148	41	3161	0.00251889	0.194691	0.0947208	0.158988	2.57671e-08	Other Clusters
D07.5	<10	5155	32	3170	0.00116257	0.115301	0.130114	0.429525	1.42954e-08	Other Clusters
D12.6	62	5099	395	2807	0.0120132	0.0864076	0.028189	0.180052	1.1232e-104	Other Clusters
D12.8	13	5148	75	3127	0.00251889	0.105286	0.0775575	0.372032	2.33052e-19	Other Clusters
D12.9	10	5151	68	3134	0.00193761	0.0894743	0.0570273	0.111217	1.27548e-18	Other Clusters
D13.1	<10	5156	35	3167	0.000968804	0.087748	0.0198004	0.0831478	3.96478e-10	Other Clusters
D17.39	<10	5157	27	3175	0.000775044	0.0912101	0.0543135	0.0938074	2.61079e-08	Other Clusters
D17.79	<10	5158	22	3180	0.000581283	0.0840706	0.121422	0.396115	3.79637e-07	Other Clusters
D17.9	<10	5156	32	3170	0.000968804	0.0960653	0.0309665	0.199752	4.2194e-09	Other Clusters
D18.00	<10	5152	43	3159	0.00174385	0.128336	0.040467	0.13465	1.01373e-10	Other Clusters
D18.01	13	5148	72	3130	0.00251889	0.109778	0.0630015	0.327326	2.3941e-18	Other Clusters
D21.9	<10	5155	31	3171	0.00116257	0.119058	0.0950345	0.159536	3.08759e-08	Other Clusters
D22.5	17	5144	65	3137	0.00329394	0.159496	0.0269768	0.171572	4.09753e-14	Other Clusters
D22.9	12	5149	97	3105	0.00232513	0.0746016	0.0272473	0.0812406	1.73704e-27	Other Clusters
D23.10	<10	5156	34	3168	0.000968804	0.0903573	0.0442731	0.107607	8.7357e-10	Other Clusters
D23.30	11	5150	81	3121	0.00213137	0.0822989	0.0149825	0.068751	1.59752e-22	Other Clusters
D23.4	<10	5157	35	3167	0.000775044	0.0701848	0.059353	0.0768794	2.95684e-11	Other Clusters
D23.5	20	5141	142	3060	0.00387522	0.0838331	0.0402748	0.107102	1.7689e-38	Other Clusters
D23.60	<10	5157	33	3169	0.000775044	0.0744854	0.101553	0.182101	1.6461e-10	Other Clusters
D23.70	<10	5156	36	3166	0.000968804	0.0852836	0.0409208	0.229513	1.79669e-10	Other Clusters
D23.9	18	5143	169	3033	0.0034877	0.0628119	0.0707812	0.334165	3.37659e-49	Other Clusters
D25.9	<10	5152	56	3146	0.00174385	0.098138	0.0992984	0.164766	4.43351e-15	Other Clusters
D31.30	<10	5155	34	3168	0.00116257	0.10845	0.0320463	0.175034	3.04137e-09	Other Clusters
D36.9	12	5149	120	3082	0.00232513	0.0598563	0.0573715	0.262523	1.45913e-35	Other Clusters
D47.2	14	5147	60	3142	0.00271265	0.142439	0.0302493	0.16434	7.05837e-14	Other Clusters
D48.1	<10	5156	23	3179	0.000968804	0.134035	0.0489446	0.336895	4.48983e-06	Other Clusters
D48.5	72	5089	331	2871	0.0139508	0.122717	0.080646	0.16923	1.77376e-76	Other Clusters
D48.7	<10	5157	34	3168	0.000775044	0.0722718	0.0423357	0.0956483	6.98734e-11	Other Clusters
D48.9	<10	5157	37	3165	0.000775044	0.0663491	0.301543	0.383745	5.24919e-12	Other Clusters
D49.0	15	5146	39	3163	0.00290641	0.236405	0.167613	0.324015	5.54919e-07	Other Clusters
D49.1	<10	5156	43	3159	0.000968804	0.0712424	0.0974943	0.223944	6.80368e-13	Other Clusters
D49.2	<10	5157	68	3134	0.000775044	0.0357481	0.129679	0.301253	4.55734e-24	Other Clusters
D49.59	<10	5153	29	3173	0.00155009	0.169864	0.0879467	0.274163	1.18291e-06	Other Clusters
D49.9	<10	5158	19	3183	0.000581283	0.0974368	0.091838	0.259382	4.63375e-06	Other Clusters
D50.0	40	5121	286	2916	0.00775044	0.0796392	0.0905991	0.255512	7.80341e-78	Other Clusters
D50.8	<10	5153	118	3084	0.00155009	0.0405753	0.172944	0.323107	1.87038e-37	Other Clusters
D50.9	60	5101	453	2749	0.0116257	0.0713793	0.0401302	0.176481	2.29811e-127	Other Clusters
D51.0	15	5146	42	3160	0.00290641	0.21931	0.0801674	0.351036	7.45525e-08	Other Clusters
D51.8	<10	5156	39	3163	0.000968804	0.0786487	0.073428	0.180015	1.65821e-11	Other Clusters
D53.9	12	5149	98	3104	0.00232513	0.0738166	0.0385313	0.25537	7.78601e-28	Other Clusters
D61.818	<10	5154	30	3172	0.00135633	0.143604	0.221342	0.411944	2.02054e-07	Other Clusters
D61.9	<10	5158	21	3181	0.000581283	0.0881017	0.0295379	0.101881	8.79081e-07	Other Clusters
D62	72	5089	330	2872	0.0139508	0.123132	0.06688	0.312879	3.94088e-76	Other Clusters
D63.0	<10	5156	45	3157	0.000968804	0.0680329	0.025433	0.0871039	1.37003e-13	Other Clusters
D63.1	14	5147	175	3027	0.00271265	0.0470488	0.0686757	0.194568	6.50365e-54	Other Clusters
D63.8	22	5139	187	3015	0.00426274	0.0690224	0.0637176	0.179431	3.81942e-53	Other Clusters
D64.3	<10	5160	23	3179	0.000193761	0.0267863	0.0281437	0.0782515	3.73166e-09	Other Clusters
D64.89	<10	5154	130	3072	0.00135633	0.0320946	0.0159112	0.0973489	1.91069e-42	Other Clusters
D64.9	345	4816	1648	1554	0.0668475	0.0675502	0.0690057	0.143585	7.21442221969e-312	Other Clusters
D68.9	18	5143	162	3040	0.0034877	0.0656772	0.107875	0.205869	1.0411e-46	Other Clusters
D69.2	<10	5157	34	3168	0.000775044	0.0722718	0.0512149	0.137944	6.98734e-11	Other Clusters
D69.59	<10	5160	19	3183	0.000193761	0.0324663	0.206846	0.262347	1.47691e-07	Other Clusters
D69.6	57	5104	243	2959	0.0110444	0.135989	0.0740469	0.181641	8.88028e-54	Other Clusters
D69.9	<10	5158	22	3180	0.000581283	0.0840706	0.196165	0.497724	3.79637e-07	Other Clusters
D70.9	<10	5155	38	3164	0.00116257	0.0969115	0.0275698	0.175711	1.34167e-10	Other Clusters
D72.1	<10	5158	22	3180	0.000581283	0.0840706	0.0988468	0.266155	3.79637e-07	Other Clusters
D72.819	<10	5153	32	3170	0.00155009	0.153794	0.0511652	0.296002	1.3115e-07	Other Clusters
D72.829	76	5085	335	2867	0.0147258	0.12791	0.23013	0.470521	7.02375e-76	Other Clusters
D72.89	<10	5155	49	3153	0.00116257	0.0748946	0.192964	0.406565	2.21576e-14	Other Clusters
D75.89	<10	5153	40	3162	0.00155009	0.122725	0.0557549	0.1149	3.17577e-10	Other Clusters
D75.9	<10	5155	52	3150	0.00116257	0.0705066	0.152502	0.220371	2.01375e-15	Other Clusters
D84.9	<10	5156	24	3178	0.000968804	0.12841	0.0965613	0.143731	2.09577e-06	Other Clusters
D89.9	<10	5158	30	3172	0.000581283	0.0614967	0.0617661	0.285531	3.92502e-10	Other Clusters
E03	34	5127	172	3030	0.00658787	0.116823	0.0291576	0.157897	3.37057e-41	Other Clusters
E03.2	<10	5160	18	3184	0.000193761	0.0342808	0.0350429	0.13969	3.6827e-07	Other Clusters
E03.8	26	5135	236	2966	0.00503778	0.0636344	0.0621875	0.119754	3.02715e-68	Other Clusters
E03.9	526	4635	801	2401	0.101918	0.34017	0.161859	0.20639	1.80077e-72	Other Clusters
E04.0	<10	5157	23	3179	0.000775044	0.107208	0.0684449	0.216398	6.99943e-07	Other Clusters
E04.1	50	5111	129	3073	0.00968804	0.233043	0.0364213	0.061359	1.15442e-20	Other Clusters
E04.2	28	5133	114	3088	0.00542531	0.147761	0.0258996	0.0552975	7.32859e-25	Other Clusters
E04.9	29	5132	89	3113	0.00561907	0.197652	0.145426	0.177962	1.42394e-16	Other Clusters
E05.00	15	5146	59	3143	0.00290641	0.155279	0.00975384	0.0584216	4.27471e-13	Other Clusters
E05.20	<10	5160	26	3176	0.000193761	0.0236732	0.0355581	0.196257	2.31799e-10	Other Clusters
E05.80	<10	5160	20	3182	0.000193761	0.0308333	0.0249053	0.105797	5.90792e-08	Other Clusters
E05.90	18	5143	71	3131	0.0034877	0.154341	0.0606622	0.208546	1.40001e-15	Other Clusters
E06.3	18	5143	72	3130	0.0034877	0.152149	0.043687	0.12829	6.69254e-16	Other Clusters
E07.9	56	5105	142	3060	0.0108506	0.236388	0.0743051	0.17269	2.48313e-22	Other Clusters
E10.39	<10	5157	52	3150	0.000775044	0.0469862	0.0503421	0.192027	9.21793e-18	Other Clusters
E10.65	<10	5153	58	3144	0.00155009	0.0841559	0.0962173	0.144285	2.52724e-16	Other Clusters
E10.69	<10	5152	33	3169	0.00174385	0.167755	0.0326059	0.0730351	1.73951e-07	Other Clusters
E10.9	23	5138	120	3082	0.0044565	0.11497	0.15509	0.244259	2.72979e-29	Other Clusters
E11.01	<10	5157	24	3178	0.000775044	0.102708	0.0846951	0.123495	3.10079e-07	Other Clusters
E11.10	<10	5157	22	3180	0.000775044	0.112116	0.0790725	0.135853	1.57052e-06	Other Clusters
E11.21	<10	5156	31	3171	0.000968804	0.0991954	0.0253398	0.160233	9.24722e-09	Other Clusters
E11.22	61	5100	122	3080	0.0118194	0.301961	0.0544921	0.0984429	2.5992e-15	Other Clusters
E11.29	11	5150	120	3082	0.00213137	0.0548576	0.0828207	0.126195	3.38875e-36	Other Clusters
E11.319	<10	5153	34	3168	0.00155009	0.144656	0.0358515	0.125014	2.9656e-08	Other Clusters
E11.3599	<10	5160	30	3172	0.000193761	0.020491	0.0303983	0.120027	5.58511e-12	Other Clusters
E11.36	<10	5160	17	3185	0.000193761	0.0363087	0.0573715	0.262523	9.15724e-07	Other Clusters
E11.39	11	5150	139	3063	0.00213137	0.0470671	0.0704938	0.194194	5.76088e-43	Other Clusters
E11.40	17	5144	89	3113	0.00329394	0.115594	0.425221	0.536674	5.66267e-22	Other Clusters
E11.42	17	5144	96	3106	0.00329394	0.106925	0.610494	0.732558	2.48756e-24	Other Clusters
E11.49	16	5145	199	3003	0.00310017	0.0469285	0.507763	0.633352	2.89966e-61	Other Clusters
E11.51	<10	5156	77	3125	0.000968804	0.0393565	0.189979	0.229699	7.22922e-25	Other Clusters
E11.649	<10	5157	28	3174	0.000775044	0.0879249	0.239082	0.342352	1.1334e-08	Other Clusters
E11.65	34	5127	200	3002	0.00658787	0.0995397	0.15657	0.222391	8.26484e-51	Other Clusters
E11.69	47	5114	186	3016	0.00910676	0.149024	0.149134	0.190749	1.45184e-39	Other Clusters
E11.8	18	5143	128	3074	0.0034877	0.0840524	0.240649	0.498951	9.24939e-35	Other Clusters
E11.9	497	4664	1005	2197	0.0962992	0.23295	0.192575	0.470553	9.3915e-140	Other Clusters
E13.9	<10	5158	29	3173	0.000581283	0.0636373	0.174115	0.296822	9.38769e-10	Other Clusters
E16.2	23	5138	119	3083	0.0044565	0.115974	0.0875783	0.389548	5.9252e-29	Other Clusters
E21.3	27	5134	53	3149	0.00523154	0.312467	0.109158	0.384259	4.31672e-07	Other Clusters
E22.2	<10	5156	44	3158	0.000968804	0.0696012	0.291537	0.495038	3.05445e-13	Other Clusters
E23.6	20	5141	75	3127	0.00387522	0.162199	0.0944141	0.391741	5.80077e-16	Other Clusters
E27.9	<10	5155	30	3172	0.00116257	0.123065	0.174139	0.261468	6.65018e-08	Other Clusters
E34.8	<10	5160	21	3181	0.000193761	0.0293559	0.198951	0.488617	2.35777e-08	Other Clusters
E43	47	5114	87	3115	0.00910676	0.329061	0.22492	0.279098	2.87407e-10	Other Clusters
E44.0	41	5120	89	3113	0.0079442	0.280093	0.0630015	0.327326	1.89029e-12	Other Clusters
E44.1	<10	5157	31	3171	0.000775044	0.079341	0.0234392	0.147227	9.04553e-10	Other Clusters
E46	34	5127	245	2957	0.00658787	0.0800388	0.0530905	0.268725	1.1793e-66	Other Clusters
E53.8	162	4999	481	2721	0.0313893	0.183322	0.139968	0.25722	3.98586e-87	Other Clusters
E53.9	<10	5158	22	3180	0.000581283	0.0840706	0.154729	0.385919	3.79637e-07	Other Clusters
E55	<10	5160	33	3169	0.000193761	0.0186105	0.0879426	0.285911	3.37204e-13	Other Clusters
E55.9	126	5035	561	2641	0.0244139	0.117808	0.132649	0.193723	3.56889e-131	Other Clusters
E63.9	<10	5158	19	3183	0.000581283	0.0974368	0.299673	0.60779	4.63375e-06	Other Clusters
E66.01	<10	5153	37	3165	0.00155009	0.132801	0.414939	0.570374	3.10867e-09	Other Clusters
E66.3	<10	5155	54	3148	0.00116257	0.0678521	0.0773918	0.290135	4.05339e-16	Other Clusters
E66.8	<10	5152	78	3124	0.00174385	0.0699654	0.0377971	0.14081	1.15368e-22	Other Clusters
E66.9	42	5119	278	2924	0.00813796	0.0862972	0.0419735	0.236164	8.26168e-74	Other Clusters
E73.9	<10	5158	33	3169	0.000581283	0.0558532	0.0976896	0.286763	2.81929e-11	Other Clusters
E78.0	<10	5158	67	3135	0.000581283	0.0272146	0.497391	0.674183	1.02237e-24	Other Clusters
E78.00	446	4715	1092	2110	0.0864174	0.182773	0.281058	0.543717	2.83818e-187	Other Clusters
E78.1	14	5147	70	3132	0.00271265	0.121702	0.216448	0.507289	3.65441e-17	Other Clusters
E78.2	64	5097	672	2530	0.0124007	0.0472734	0.162091	0.414815	3.01553e-210	Other Clusters
E78.3	<10	5160	28	3174	0.000193761	0.0219684	0.556962	0.699669	3.60772e-11	Other Clusters
E78.4	<10	5160	19	3183	0.000193761	0.0324663	0.31079	0.56339	1.47691e-07	Other Clusters
E78.49	29	5132	416	2786	0.00561907	0.0378442	0.28626	0.598715	2.83115e-133	Other Clusters
E78.5	866	4295	1781	1421	0.167797	0.160874	0.0220711	0.0931591	3.01334e-301	Other Clusters
E78.6	<10	5160	38	3164	0.000193761	0.0161363	0.0317473	0.205358	3.07098e-15	Other Clusters
E78.89	<10	5159	29	3173	0.000387522	0.0424167	0.131277	0.211838	1.39176e-10	Other Clusters
E78.9	<10	5156	125	3077	0.000968804	0.0238712	0.141423	0.200559	4.65589e-42	Other Clusters
E80.6	<10	5157	39	3163	0.000775044	0.0629068	0.226222	0.473173	9.21957e-13	Other Clusters
E83.30	<10	5157	57	3145	0.000775044	0.0427965	0.0729057	0.345913	1.02061e-19	Other Clusters
E83.39	<10	5155	44	3158	0.00116257	0.0835376	0.34371	0.545351	1.18255e-12	Other Clusters
E83.40	<10	5153	94	3108	0.00155009	0.0513314	0.456739	0.679371	6.48231e-29	Other Clusters
E83.42	12	5149	65	3137	0.00232513	0.112476	0.157969	0.259488	1.61162e-16	Other Clusters
E83.51	15	5146	120	3082	0.00290641	0.074864	0.101534	0.290033	9.96807e-34	Other Clusters
E83.52	26	5135	137	3065	0.00503778	0.113277	0.126308	0.270828	1.78675e-33	Other Clusters
E83.59	10	5151	62	3140	0.00193761	0.098321	0.0671715	0.352874	1.42543e-16	Other Clusters
E86.0	121	5040	542	2660	0.0234451	0.117825	0.0853306	0.203737	8.92563e-127	Other Clusters
E86.1	26	5135	301	2901	0.00503778	0.0487994	0.107327	0.172562	5.17058e-92	Other Clusters
E86.9	<10	5159	43	3159	0.000387522	0.0284804	0.305424	0.479661	3.87617e-16	Other Clusters
E87.0	104	5057	306	2896	0.0201511	0.194633	0.170111	0.347182	5.22115e-54	Other Clusters
E87.1	139	5022	682	2520	0.0269328	0.102271	0.0454412	0.308801	1.35711e-169	Other Clusters
E87.2	64	5097	346	2856	0.0124007	0.103645	0.152233	0.318636	6.88415e-86	Other Clusters
E87.3	<10	5156	48	3154	0.000968804	0.0637203	0.128195	0.194059	1.23018e-14	Other Clusters
E87.4	<10	5160	47	3155	0.000193761	0.0130092	0.109158	0.384259	6.19795e-19	Other Clusters
E87.5	51	5110	384	2818	0.00988181	0.0732418	0.14071	0.452079	4.63652e-107	Other Clusters
E87.6	109	5052	558	2644	0.0211199	0.102233	0.0317473	0.205358	6.8713e-139	Other Clusters
E87.70	11	5150	99	3103	0.00213137	0.0669471	0.0201022	0.0724529	8.65845e-29	Other Clusters
E87.79	<10	5158	71	3131	0.000581283	0.0256487	0.108501	0.170414	2.4658e-26	Other Clusters
E87.8	<10	5152	90	3112	0.00174385	0.0604037	0.0571052	0.112316	7.23818e-27	Other Clusters
E88.09	<10	5153	40	3162	0.00155009	0.122725	0.0872207	0.185995	3.17577e-10	Other Clusters
E88.9	<10	5160	26	3176	0.000193761	0.0236732	0.247384	0.409314	2.31799e-10	Other Clusters
E89.0	18	5143	93	3109	0.0034877	0.117002	0.0804304	0.324864	8.46273e-23	Other Clusters
F01.50	647	4514	739	2463	0.125363	0.477708	0.028189	0.180052	2.94605e-36	Other Clusters
F02.80	1687	3474	1347	1855	0.326875	0.668747	0.0409208	0.229513	5.20294e-18	Significant
F02.81	797	4364	780	2422	0.154427	0.567091	0.0382042	0.167273	5.26737e-24	Significant
F03.90	1322	3839	1993	1209	0.256152	0.208897	0.0382042	0.167273	1.32808e-242	Other Clusters
F03.91	192	4969	381	2821	0.0372021	0.286095	0.0506045	0.0917493	1.12046e-46	Other Clusters
F05	181	4980	522	2680	0.0350707	0.186601	0.0669173	0.284969	5.13767e-93	Other Clusters
F06.8	425	4736	1112	2090	0.0823484	0.168663	0.0872709	0.238265	1.06578e-202	Other Clusters
F10.10	46	5115	81	3121	0.008913	0.346514	0.0964776	0.317524	4.53443e-09	Other Clusters
F10.20	29	5132	59	3143	0.00561907	0.301026	0.020147	0.0846693	4.52469e-08	Other Clusters
F17.200	77	5084	200	3002	0.0149196	0.227335	0.0384493	0.154346	7.36643e-32	Other Clusters
F17.210	<10	5158	26	3176	0.000581283	0.0710472	0.0386323	0.0833411	1.25911e-08	Other Clusters
F19.921	<10	5152	30	3172	0.00174385	0.184705	0.0742558	0.276849	1.50796e-06	Other Clusters
F20.9	13	5148	39	3163	0.00251889	0.204804	0.0326929	0.178909	1.03667e-07	Other Clusters
F22	92	5069	146	3056	0.017826	0.379897	0.0296936	0.161055	1.88898e-13	Other Clusters
F23	10	5151	32	3170	0.00193761	0.192317	0.0575801	0.187365	9.24906e-07	Other Clusters
F29	135	5026	358	2844	0.0261577	0.213382	0.015822	0.0823888	1.94627e-58	Other Clusters
F31.9	29	5132	57	3145	0.00561907	0.311786	0.0208266	0.110047	1.46916e-07	Other Clusters
F32.9	677	4484	1204	1998	0.131176	0.250549	0.0341383	0.164496	1.74616e-149	Other Clusters
F33.0	<10	5154	30	3172	0.00135633	0.143604	0.0220082	0.0749316	2.02054e-07	Other Clusters
F33.1	<10	5156	52	3150	0.000968804	0.0587441	0.0752452	0.264882	4.89597e-16	Other Clusters
F33.2	<10	5154	36	3166	0.00135633	0.119443	0.0498363	0.0807934	2.12974e-09	Other Clusters
F34.1	56	5105	175	3027	0.0108506	0.189743	0.0324701	0.155788	3.36702e-32	Other Clusters
F39	26	5135	65	3137	0.00503778	0.244362	0.0460827	0.187923	1.26695e-10	Other Clusters
F41.0	14	5147	54	3148	0.00271265	0.158568	0.0429793	0.118006	5.99588e-12	Other Clusters
F41.1	148	5013	498	2704	0.0286766	0.160303	0.0163339	0.100082	1.24551e-98	Other Clusters
F41.8	53	5108	76	3126	0.0102693	0.426776	0.0743051	0.17269	1.87926e-06	Other Clusters
F41.9	304	4857	365	2837	0.0589033	0.486488	0.0365306	0.115148	2.58319e-19	Other Clusters
F43.0	11	5150	45	3157	0.00213137	0.149847	0.0739568	0.185178	2.01164e-10	Other Clusters
F43.20	<10	5157	63	3139	0.000775044	0.0386468	0.0197083	0.0709812	4.39921e-22	Other Clusters
F43.21	10	5151	83	3119	0.00193761	0.0729534	0.0854253	0.11628	8.34644e-24	Other Clusters
F43.9	<10	5160	32	3170	0.000193761	0.0191982	0.0694686	0.36718	8.60498e-13	Other Clusters
F45.8	<10	5155	37	3165	0.00116257	0.0995622	0.124699	0.208395	2.93593e-10	Other Clusters
F52.8	<10	5158	25	3177	0.000581283	0.0739124	0.0520057	0.127384	2.9696e-08	Other Clusters
F52.9	<10	5159	22	3180	0.000387522	0.0560362	0.130161	0.337063	7.16233e-08	Other Clusters
F99	17	5144	62	3140	0.00329394	0.167373	0.0275176	0.130361	3.64629e-13	Other Clusters
G20	363	4798	370	2832	0.0703352	0.579079	0.0645202	0.223201	1.56851e-12	Significant
G21.9	59	5102	92	3110	0.0114319	0.390917	0.0330081	0.158588	1.2622e-08	Other Clusters
G25.2	33	5128	61	3141	0.00639411	0.331363	0.0618859	0.134269	1.6941e-07	Other Clusters
G25.3	25	5136	59	3143	0.00484402	0.259303	0.0304797	0.145493	2.81738e-09	Other Clusters
G31.01	85	5076	<10	3198	0.0164697	13.388	0.0581038	0.115362	1.07013e-13	Cluster5
G31.84	759	4402	693	2509	0.147065	0.624251	0.0377912	0.103107	5.04419e-16	Significant
G40.909	75	5086	109	3093	0.0145321	0.418445	0.0324658	0.1403	5.36709e-09	Other Clusters
G43.909	48	5113	71	3131	0.00930052	0.41399	0.0279057	0.132331	2.17196e-06	Other Clusters
G44.209	<10	5153	106	3096	0.00155009	0.0453445	0.0281407	0.151933	3.57061e-33	Other Clusters
G45.8	<10	5156	38	3164	0.000968804	0.0807439	0.059067	0.119562	3.67405e-11	Other Clusters
G45.9	90	5071	308	2894	0.0174385	0.166762	0.0467801	0.267055	2.24622e-60	Other Clusters
G47.00	179	4982	563	2639	0.0346832	0.168415	0.0903596	0.4043	1.62383e-107	Other Clusters
G47.10	44	5117	82	3120	0.00852548	0.327173	0.178487	0.279235	8.16663e-10	Other Clusters
G47.20	<10	5153	31	3171	0.00155009	0.158805	0.0272243	0.0886777	2.74197e-07	Other Clusters
G47.30	129	5032	179	3023	0.0249952	0.432946	0.059056	0.137675	4.65278e-13	Other Clusters
G47.33	198	4963	214	2988	0.0383647	0.557042	0.0227559	0.0884592	6.81364e-09	Significant
G47.9	87	5074	250	2952	0.0168572	0.202463	0.042572	0.105485	3.31518e-43	Other Clusters
G51.0	18	5143	64	3138	0.0034877	0.171605	0.0227472	0.106458	2.30919e-13	Other Clusters
G56.00	35	5126	114	3088	0.00678163	0.184953	0.0164865	0.0860156	7.99781e-22	Other Clusters
G57.90	<10	5154	28	3174	0.00135633	0.153958	0.0320268	0.138265	8.96304e-07	Other Clusters
G58.9	25	5136	114	3088	0.00484402	0.131852	0.0373868	0.0719931	2.76628e-26	Other Clusters
G60.9	88	5073	362	2840	0.017051	0.13609	0.0567174	0.0985127	2.2766e-79	Other Clusters
G62.9	129	5032	201	3001	0.0249952	0.382753	0.0724836	0.241257	1.05209e-17	Other Clusters
G81.90	43	5118	107	3095	0.00833172	0.243022	0.039991	0.0901637	9.01492e-17	Other Clusters
G89.11	<10	5156	26	3176	0.000968804	0.118458	0.102097	0.215207	4.51577e-07	Other Clusters
G89.18	39	5122	107	3095	0.00755668	0.220243	0.0275176	0.130361	3.58445e-18	Other Clusters
G89.29	121	5040	423	2779	0.0234451	0.157726	0.0602292	0.277433	4.94933e-85	Other Clusters
G89.3	13	5148	39	3163	0.00251889	0.204804	0.266188	0.421812	1.03667e-07	Other Clusters
G89.4	16	5145	39	3163	0.00310017	0.252214	0.0630015	0.327326	1.20814e-06	Other Clusters
G90.9	<10	5156	38	3164	0.000968804	0.0807439	0.0396912	0.148393	3.67405e-11	Other Clusters
G92	10	5151	155	3047	0.00193761	0.0381636	0.0630015	0.327326	2.19635e-49	Other Clusters
G93.1	<10	5158	24	3178	0.000581283	0.0770163	0.0344005	0.0614756	6.97507e-08	Other Clusters
G93.40	98	5063	399	2803	0.0189886	0.135978	0.069963	0.205219	2.38011e-87	Other Clusters
G93.41	39	5122	278	2924	0.00755668	0.0800862	0.0413065	0.166794	1.52525e-75	Other Clusters
G93.49	33	5128	154	3048	0.00639411	0.127368	0.108111	0.201089	1.21135e-35	Other Clusters
G93.89	96	5065	180	3022	0.018601	0.31821	0.0222306	0.103903	1.44943e-20	Other Clusters
G95.9	10	5151	38	3164	0.00193761	0.161645	0.0496289	0.152754	1.23835e-08	Other Clusters
H00.019	<10	5158	24	3178	0.000581283	0.0770163	0.0246861	0.131929	6.97507e-08	Other Clusters
H00.029	<10	5156	43	3159	0.000968804	0.0712424	0.0722067	0.112734	6.80368e-13	Other Clusters
H00.19	<10	5155	38	3164	0.00116257	0.0969115	0.0722664	0.152406	1.34167e-10	Other Clusters
H01.003	<10	5153	61	3141	0.00155009	0.0799407	0.0528133	0.307076	2.33592e-17	Other Clusters
H01.006	<10	5153	61	3141	0.00155009	0.0799407	0.0513965	0.174061	2.33592e-17	Other Clusters
H01.009	50	5111	402	2800	0.00968804	0.0681391	0.168617	0.228279	2.39482e-114	Other Clusters
H01.9	<10	5157	35	3167	0.000775044	0.0701848	0.0836738	0.169005	2.95684e-11	Other Clusters
H02.059	<10	5159	37	3165	0.000387522	0.0331617	0.0173972	0.0910087	9.67263e-14	Other Clusters
H02.109	<10	5152	40	3162	0.00174385	0.138092	0.0815902	0.166126	9.78053e-10	Other Clusters
H02.409	19	5142	80	3122	0.00368146	0.1442	0.0730546	0.147882	5.07878e-18	Other Clusters
H02.419	<10	5159	40	3162	0.000387522	0.0306455	0.0875783	0.389548	6.15974e-15	Other Clusters
H02.429	14	5147	49	3153	0.00271265	0.175026	0.0430153	0.190423	2.25912e-10	Other Clusters
H02.836	<10	5160	16	3186	0.000193761	0.0385901	0.10216	0.257505	2.26999e-06	Other Clusters
H02.839	<10	5153	116	3086	0.00155009	0.0413017	0.0786	0.0991355	9.70047e-37	Other Clusters
H02.89	<10	5159	32	3170	0.000387522	0.0384038	0.0209251	0.0674748	9.23319e-12	Other Clusters
H02.9	<10	5160	16	3186	0.000193761	0.0385901	0.0321861	0.0872165	2.26999e-06	Other Clusters
H04.123	<10	5152	71	3131	0.00174385	0.0770356	0.0339824	0.0951924	3.12764e-20	Other Clusters
H04.129	29	5132	290	2912	0.00561907	0.056742	0.077718	0.124224	5.15253e-86	Other Clusters
H04.209	<10	5158	47	3155	0.000581283	0.0390428	0.0362175	0.12637	1.00001e-16	Other Clusters
H04.229	<10	5159	20	3182	0.000387522	0.0616786	0.0511652	0.296002	4.14094e-07	Other Clusters
H10.029	<10	5160	18	3184	0.000193761	0.0342808	0.0127525	0.0485763	3.6827e-07	Other Clusters
H10.10	<10	5157	52	3150	0.000775044	0.0469862	0.0281385	0.0637779	9.21793e-18	Other Clusters
H10.30	11	5150	47	3155	0.00213137	0.143379	0.0964776	0.317524	4.54442e-11	Other Clusters
H10.45	<10	5155	48	3154	0.00116257	0.0764791	0.0729057	0.345913	4.91918e-14	Other Clusters
H10.89	<10	5155	53	3149	0.00116257	0.0691543	0.0606115	0.360948	9.03829e-16	Other Clusters
H10.9	13	5148	76	3126	0.00251889	0.103868	0.0862843	0.150674	1.0695e-19	Other Clusters
H11.009	<10	5160	34	3168	0.000193761	0.0180575	0.102662	0.185138	1.32005e-13	Other Clusters
H11.15	<10	5160	31	3171	0.000193761	0.0198237	0.032534	0.0857392	2.1935e-12	Other Clusters
H11.159	<10	5155	100	3102	0.00116257	0.0361048	0.170972	0.219362	2.21638e-32	Other Clusters
H11.30	<10	5155	76	3126	0.00116257	0.0478738	0.0489446	0.336895	7.55703e-24	Other Clusters
H17.9	<10	5158	34	3168	0.000581283	0.0541934	0.11124	0.173758	1.16575e-11	Other Clusters
H18.20	<10	5158	22	3180	0.000581283	0.0840706	0.0530905	0.268725	3.79637e-07	Other Clusters
H18.419	<10	5159	32	3170	0.000387522	0.0384038	0.0190762	0.100283	9.23319e-12	Other Clusters
H18.50	<10	5154	57	3145	0.00135633	0.0749375	0.0321797	0.0744509	1.46216e-16	Other Clusters
H20.9	<10	5157	46	3156	0.000775044	0.053216	0.0302934	0.0796264	1.94796e-15	Other Clusters
H25.019	11	5150	160	3042	0.00213137	0.0406092	0.153155	0.295733	1.64969e-50	Other Clusters
H25.099	12	5149	52	3150	0.00232513	0.141178	0.0615482	0.201485	3.1958e-12	Other Clusters
H25.10	77	5084	617	2585	0.0149196	0.0634542	0.06868	0.25357	5.6758e-180	Other Clusters
H25.11	<10	5154	60	3142	0.00135633	0.0711228	0.0320268	0.138265	1.32876e-17	Other Clusters
H25.12	<10	5152	59	3143	0.00174385	0.0930591	0.0333656	0.182957	4.21452e-16	Other Clusters
H25.13	17	5144	142	3060	0.00329394	0.0712166	0.161683	0.398432	3.00831e-40	Other Clusters
H25.89	<10	5156	75	3127	0.000968804	0.0404319	0.205092	0.373291	3.71082e-24	Other Clusters
H25.9	26	5135	137	3065	0.00503778	0.113277	0.0789242	0.243051	1.78675e-33	Other Clusters
H26.019	<10	5160	29	3173	0.000193761	0.0212042	0.042569	0.17234	1.42039e-11	Other Clusters
H26.40	13	5148	120	3082	0.00251889	0.0648569	0.0481848	0.0912996	6.11936e-35	Other Clusters
H26.491	<10	5159	19	3183	0.000387522	0.0649453	0.0471688	0.158656	9.89502e-07	Other Clusters
H26.499	22	5139	113	3089	0.00426274	0.117026	0.0330081	0.158588	1.88383e-27	Other Clusters
H26.8	10	5151	158	3044	0.00193761	0.0374021	0.0388148	0.12277	1.81628e-50	Other Clusters
H26.9	221	4940	992	2210	0.0428212	0.0996657	0.0934588	0.321179	1.55851e-248	Other Clusters
H27.00	<10	5157	32	3170	0.000775044	0.0768373	0.0570363	0.137627	3.86534e-10	Other Clusters
H31.009	<10	5160	17	3185	0.000193761	0.0363087	0.0200427	0.124404	9.15724e-07	Other Clusters
H33.309	<10	5160	17	3185	0.000193761	0.0363087	0.0680133	0.181726	9.15724e-07	Other Clusters
H34.8192	<10	5154	27	3175	0.00135633	0.159711	0.0420198	0.206638	1.87553e-06	Other Clusters
H35.00	<10	5157	35	3167	0.000775044	0.0701848	0.0696875	0.211944	2.95684e-11	Other Clusters
H35.039	<10	5159	69	3133	0.000387522	0.0176026	0.0998847	0.217616	1.05567e-26	Other Clusters
H35.30	77	5084	275	2927	0.0149196	0.161204	0.0504392	0.253539	3.10775e-55	Other Clusters
H35.31	<10	5159	21	3181	0.000387522	0.0587231	0.0924633	0.290011	1.72555e-07	Other Clusters
H35.3130	<10	5159	19	3183	0.000387522	0.0649453	0.100334	0.257937	9.89502e-07	Other Clusters
H35.3190	22	5139	160	3042	0.00426274	0.0813923	0.0980059	0.174557	1.31081e-43	Other Clusters
H35.3290	23	5138	67	3135	0.0044565	0.209458	0.0568615	0.130128	2.83117e-12	Other Clusters
H35.359	<10	5154	71	3131	0.00135633	0.0598933	0.174054	0.28448	1.90738e-21	Other Clusters
H35.363	<10	5160	22	3180	0.000193761	0.0280127	0.0491544	0.175401	9.38929e-09	Other Clusters
H35.369	<10	5160	51	3151	0.000193761	0.0119737	0.056881	0.205721	1.38874e-20	Other Clusters
H35.372	<10	5160	21	3181	0.000193761	0.0293559	0.119029	0.251189	2.35777e-08	Other Clusters
H35.379	12	5149	61	3141	0.00232513	0.120004	0.0949253	0.214399	3.49394e-15	Other Clusters
H35.40	<10	5154	59	3143	0.00135633	0.0723512	0.177813	0.226879	2.9579e-17	Other Clusters
H35.60	<10	5158	21	3181	0.000581283	0.0881017	0.120909	0.223766	8.79081e-07	Other Clusters
H35.81	<10	5159	45	3157	0.000387522	0.0271973	0.0257982	0.10091	6.09589e-17	Other Clusters
H40	30	5131	193	3009	0.00581283	0.0911558	0.0789242	0.243051	1.38715e-50	Other Clusters
H40.003	<10	5154	64	3138	0.00135633	0.0665927	0.0555714	0.146428	5.37061e-19	Other Clusters
H40.009	38	5123	266	2936	0.00736291	0.0818717	0.105715	0.197585	7.97103e-72	Other Clusters
H40.013	<10	5159	22	3180	0.000387522	0.0560362	0.0818718	0.118722	7.16233e-08	Other Clusters
H40.019	17	5144	161	3041	0.00329394	0.0624221	0.08456	0.129389	5.66591e-47	Other Clusters
H40.039	<10	5153	72	3130	0.00155009	0.0674904	0.0535932	0.153939	3.53363e-21	Other Clusters
H40.059	<10	5154	70	3132	0.00135633	0.0607683	0.0390466	0.110088	4.2772e-21	Other Clusters
H40.10X0	<10	5155	56	3146	0.00116257	0.0653873	0.0579185	0.180387	8.13381e-17	Other Clusters
H40.1130	<10	5157	26	3176	0.000775044	0.094748	0.032171	0.100742	5.98651e-08	Other Clusters
H40.1131	<10	5159	20	3182	0.000387522	0.0616786	0.0283523	0.0815602	4.14094e-07	Other Clusters
H40.1132	<10	5157	23	3179	0.000775044	0.107208	0.0744431	0.212399	6.99943e-07	Other Clusters
H40.1134	<10	5160	16	3186	0.000193761	0.0385901	0.0489446	0.336895	2.26999e-06	Other Clusters
H40.1190	36	5125	247	2955	0.00697539	0.0840367	0.0980862	0.132753	3.31307e-66	Other Clusters
H40.11X0	<10	5157	42	3160	0.000775044	0.058358	0.0786862	0.129462	6.66473e-14	Other Clusters
H40.11X2	<10	5155	33	3169	0.00116257	0.111771	0.0631886	0.246964	6.60168e-09	Other Clusters
H40.11X3	<10	5157	30	3172	0.000775044	0.0820115	0.0933344	0.181822	2.10916e-09	Other Clusters
H40.1490	<10	5152	29	3173	0.00174385	0.191134	0.242735	0.564359	3.06604e-06	Other Clusters
H40.20X0	<10	5160	19	3183	0.000193761	0.0324663	0.325869	0.607306	1.47691e-07	Other Clusters
H40.219	<10	5160	32	3170	0.000193761	0.0191982	0.220331	0.44804	8.60498e-13	Other Clusters
H40.2290	<10	5158	39	3163	0.000581283	0.0471709	0.0942882	0.342405	1.36174e-13	Other Clusters
H40.9	111	5050	287	2915	0.0215075	0.223248	0.184514	0.407263	1.38007e-45	Other Clusters
H43.399	12	5149	145	3057	0.00232513	0.0491344	0.105355	0.247468	1.86488e-44	Other Clusters
H43.813	<10	5159	56	3146	0.000387522	0.0217789	0.106807	0.231081	2.16513e-21	Other Clusters
H43.819	25	5136	164	3038	0.00484402	0.0901693	0.209884	0.293904	2.74745e-43	Other Clusters
H52.00	<10	5152	120	3082	0.00174385	0.0448661	0.108531	0.23511	1.68475e-37	Other Clusters
H52.03	<10	5158	35	3167	0.000581283	0.0526284	0.0948043	0.183448	4.80862e-12	Other Clusters
H52.10	21	5140	184	3018	0.00406898	0.0670128	0.0586582	0.151258	1.0941e-52	Other Clusters
H52.13	<10	5154	86	3116	0.00135633	0.0492099	0.218612	0.44072	9.85206e-27	Other Clusters
H52.201	<10	5160	20	3182	0.000193761	0.0308333	0.0460908	0.0843557	5.90792e-08	Other Clusters
H52.203	<10	5155	96	3106	0.00116257	0.0376576	0.0410032	0.130121	5.93386e-31	Other Clusters
H52.209	<10	5153	73	3129	0.00155009	0.0665446	0.180639	0.277697	1.58143e-21	Other Clusters
H52.223	<10	5160	19	3183	0.000193761	0.0324663	0.41115	0.683329	1.47691e-07	Other Clusters
H52.229	<10	5159	35	3167	0.000387522	0.0350788	0.0801674	0.351036	6.02073e-13	Other Clusters
H52.31	<10	5160	18	3184	0.000193761	0.0342808	0.0353129	0.088799	3.6827e-07	Other Clusters
H52.4	40	5121	419	2783	0.00775044	0.0518805	0.101249	0.371905	4.72448e-127	Other Clusters
H52.6	59	5102	429	2773	0.0114319	0.0747488	0.0655611	0.227186	5.55321e-119	Other Clusters
H52.7	<10	5157	27	3175	0.000775044	0.0912101	0.0537586	0.145226	2.61079e-08	Other Clusters
H53.2	13	5148	60	3142	0.00251889	0.132239	0.0530622	0.219535	2.34708e-14	Other Clusters
H53.8	26	5135	249	2953	0.00503778	0.0600478	0.29005	0.436119	5.96487e-73	Other Clusters
H53.9	35	5126	141	3061	0.00678163	0.148229	0.0535543	0.2429	2.12038e-30	Other Clusters
H54.3	<10	5154	71	3131	0.00135633	0.0598933	0.0454403	0.121569	1.90738e-21	Other Clusters
H54.40	<10	5153	38	3164	0.00155009	0.129266	0.0407671	0.115192	1.45705e-09	Other Clusters
H54.60	<10	5160	39	3163	0.000193761	0.0157176	0.0489446	0.336895	1.19676e-15	Other Clusters
H54.61	<10	5160	19	3183	0.000193761	0.0324663	0.0420198	0.206638	1.47691e-07	Other Clusters
H54.7	118	5043	209	2993	0.0228638	0.335084	0.161593	0.289711	4.14508e-22	Other Clusters
H54.8	<10	5154	30	3172	0.00135633	0.143604	0.0847256	0.28731	2.02054e-07	Other Clusters
H57.10	<10	5157	93	3109	0.000775044	0.0259299	0.148123	0.322505	3.91923e-34	Other Clusters
H57.89	10	5151	79	3123	0.00193761	0.0767456	0.0258633	0.163845	2.04861e-22	Other Clusters
H57.9	<10	5154	30	3172	0.00135633	0.143604	0.0504392	0.253539	2.02054e-07	Other Clusters
H60.399	<10	5160	86	3116	0.000193761	0.00702181	0.174936	0.31556	3.72156e-35	Other Clusters
H61.20	51	5110	571	2631	0.00988181	0.0459869	0.0253398	0.160233	1.35221e-178	Other Clusters
H61.21	16	5145	81	3121	0.00310017	0.119824	0.0329167	0.142395	8.21871e-20	Other Clusters
H61.22	<10	5152	66	3136	0.00174385	0.083004	0.0783955	0.206495	1.67123e-18	Other Clusters
H61.23	51	5110	203	2999	0.00988181	0.147445	0.0454793	0.258609	2.65751e-43	Other Clusters
H66.009	<10	5160	39	3163	0.000193761	0.0157176	0.0751603	0.358505	1.19676e-15	Other Clusters
H66.90	<10	5154	88	3114	0.00135633	0.0480606	0.0893925	0.251754	1.92912e-27	Other Clusters
H69.80	<10	5159	32	3170	0.000387522	0.0384038	0.0380539	0.211606	9.23319e-12	Other Clusters
H81.10	14	5147	97	3105	0.00271265	0.087069	0.0751603	0.358505	2.53562e-26	Other Clusters
H81.399	<10	5158	23	3179	0.000581283	0.0803901	0.0496158	0.285689	1.63112e-07	Other Clusters
H81.90	<10	5155	64	3138	0.00116257	0.0570684	0.176523	0.375313	1.28417e-19	Other Clusters
H83.09	<10	5158	24	3178	0.000581283	0.0770163	0.0509051	0.352922	6.97507e-08	Other Clusters
H90.3	95	5066	551	2651	0.0184073	0.0902229	0.0466723	0.1768	6.30455e-144	Other Clusters
H90.5	33	5128	185	3017	0.00639411	0.104947	0.0502146	0.206531	3.64588e-46	Other Clusters
H90.6	<10	5155	29	3173	0.00116257	0.127349	0.0637176	0.179431	1.42804e-07	Other Clusters
H90.8	<10	5159	40	3162	0.000387522	0.0306455	0.0804704	0.153259	6.15974e-15	Other Clusters
H91.10	12	5149	77	3125	0.00232513	0.094584	0.0520615	0.176503	1.39292e-20	Other Clusters
H91.8X9	<10	5159	127	3075	0.000387522	0.00938655	0.0790725	0.135853	7.60628e-51	Other Clusters
H91.90	257	4904	675	2527	0.0497966	0.196193	0.0580531	0.198734	3.66502e-114	Other Clusters
H91.92	<10	5157	23	3179	0.000775044	0.107208	0.071771	0.113062	6.99943e-07	Other Clusters
H91.93	38	5123	188	3014	0.00736291	0.118917	0.0930684	0.358684	1.39616e-44	Other Clusters
H92.02	<10	5160	19	3183	0.000193761	0.0324663	0.0712109	0.181768	1.47691e-07	Other Clusters
H92.09	<10	5155	91	3111	0.00116257	0.0397907	0.213292	0.406526	3.58942e-29	Other Clusters
H93.13	<10	5157	25	3177	0.000775044	0.0985689	0.0272243	0.0886777	1.36602e-07	Other Clusters
H93.19	37	5124	187	3015	0.00716915	0.116423	0.03161	0.0549875	9.40571e-45	Other Clusters
I05.0	<10	5160	27	3175	0.000193761	0.0227893	0.0424024	0.284985	9.15124e-11	Other Clusters
I05.9	37	5124	208	2994	0.00716915	0.10394	0.0333939	0.123383	5.84829e-52	Other Clusters
I06.0	<10	5157	27	3175	0.000775044	0.0912101	0.0638723	0.233844	2.61079e-08	Other Clusters
I07.1	<10	5152	30	3172	0.00174385	0.184705	0.0395366	0.19318	1.50796e-06	Other Clusters
I07.9	<10	5153	54	3148	0.00155009	0.0905046	0.0295717	0.14083	5.9601e-15	Other Clusters
I08.0	23	5138	86	3116	0.0044565	0.162193	0.0890668	0.119824	3.92908e-18	Other Clusters
I09.81	<10	5157	26	3176	0.000775044	0.094748	0.0303933	0.0679462	5.98651e-08	Other Clusters
I10	1859	3302	2768	434	0.360202	0.0882726	0.0957363	0.301612	7.21442221969e-312	Other Clusters
I11.0	12	5149	187	3015	0.00232513	0.0375754	0.119461	0.348472	1.33711e-59	Other Clusters
I11.9	17	5144	188	3014	0.00329394	0.0529826	0.0201022	0.0724529	1.22657e-56	Other Clusters
I12.0	16	5145	166	3036	0.00310017	0.0568759	0.0772206	0.127791	2.19e-49	Other Clusters
I12.9	86	5075	471	2731	0.0166634	0.0982569	0.038783	0.117544	3.68632e-119	Other Clusters
I13.0	11	5150	98	3104	0.00213137	0.0676521	0.0395366	0.19318	1.94013e-28	Other Clusters
I13.2	<10	5159	18	3184	0.000387522	0.0685749	0.040686	0.105433	2.35348e-06	Other Clusters
I16.0	<10	5155	30	3172	0.00116257	0.123065	0.0460703	0.117199	6.65018e-08	Other Clusters
I16.1	<10	5158	28	3174	0.000581283	0.0659309	0.0875783	0.389548	2.23817e-09	Other Clusters
I20.0	<10	5152	210	2992	0.00174385	0.0248891	0.0530905	0.268725	4.15185e-70	Other Clusters
I20.8	<10	5159	24	3178	0.000387522	0.0513342	0.0707384	0.152597	1.22096e-08	Other Clusters
I20.9	25	5136	330	2872	0.00484402	0.0423629	0.0359017	0.156368	1.80952e-103	Other Clusters
I21.09	14	5147	49	3153	0.00271265	0.175026	0.0806556	0.185486	2.25912e-10	Other Clusters
I21.19	<10	5153	31	3171	0.00155009	0.158805	0.113473	0.319026	2.74197e-07	Other Clusters
I21.3	<10	5155	25	3177	0.00116257	0.147911	0.0515341	0.12369	2.93033e-06	Other Clusters
I21.4	61	5100	304	2898	0.0118194	0.114021	0.159069	0.226065	1.12127e-72	Other Clusters
I21.9	56	5105	236	2966	0.0108506	0.137864	0.0593149	0.305184	6.57402e-52	Other Clusters
I24.8	18	5143	199	3003	0.0034877	0.0528151	0.0744431	0.212399	5.88344e-60	Other Clusters
I25.10	420	4741	1005	2197	0.0813796	0.193662	0.161504	0.243058	5.66938e-166	Other Clusters
I25.118	<10	5156	24	3178	0.000968804	0.12841	0.0560712	0.151883	2.09577e-06	Other Clusters
I25.2	101	5060	402	2800	0.0195699	0.139028	0.0866959	0.25982	5.75538e-87	Other Clusters
I25.3	<10	5157	24	3178	0.000775044	0.102708	0.179444	0.258833	3.10079e-07	Other Clusters
I25.5	<10	5154	36	3166	0.00135633	0.119443	0.0615482	0.201485	2.12974e-09	Other Clusters
I25.810	<10	5155	83	3119	0.00116257	0.0437381	0.0242111	0.0718784	2.50297e-26	Other Clusters
I25.89	24	5137	279	2923	0.00465026	0.048947	0.131118	0.304951	3.30236e-85	Other Clusters
I25.9	18	5143	213	2989	0.0034877	0.0491137	0.072579	0.112367	5.04737e-65	Other Clusters
I26.99	49	5112	138	3064	0.00949428	0.212821	0.0454793	0.258609	1.15934e-23	Other Clusters
I27.0	13	5148	71	3131	0.00251889	0.11136	0.153226	0.267798	5.19135e-18	Other Clusters
I27.2	<10	5158	21	3181	0.000581283	0.0881017	0.0962675	0.211819	8.79081e-07	Other Clusters
I27.20	11	5150	51	3151	0.00213137	0.131966	0.0504392	0.253539	2.24971e-12	Other Clusters
I27.89	<10	5153	73	3129	0.00155009	0.0665446	0.0267721	0.126587	1.58143e-21	Other Clusters
I31.3	<10	5157	32	3170	0.000775044	0.0768373	0.0650849	0.303207	3.86534e-10	Other Clusters
I31.9	<10	5155	47	3155	0.00116257	0.0781311	0.0466098	0.0926576	1.09101e-13	Other Clusters
I33.0	<10	5157	33	3169	0.000775044	0.0744854	0.0678345	0.126505	1.6461e-10	Other Clusters
I34.0	27	5134	65	3137	0.00523154	0.25381	0.0874354	0.146816	2.72177e-10	Other Clusters
I34.8	<10	5160	16	3186	0.000193761	0.0385901	0.0353472	0.170852	2.26999e-06	Other Clusters
I35.0	64	5097	139	3063	0.0124007	0.276693	0.0424024	0.284985	6.45475e-19	Other Clusters
I35.1	15	5146	66	3136	0.00290641	0.138501	0.082469	0.334403	2.34559e-15	Other Clusters
I35.8	<10	5152	64	3138	0.00174385	0.0856524	0.031949	0.153083	8.15549e-18	Other Clusters
I35.9	43	5118	360	2842	0.00833172	0.0663269	0.086411	0.280315	4.81907e-103	Other Clusters
I36.9	12	5149	84	3118	0.00232513	0.0865078	0.0329167	0.142395	5.53693e-23	Other Clusters
I38	<10	5154	59	3143	0.00135633	0.0723512	0.0504392	0.253539	2.9579e-17	Other Clusters
I42.0	<10	5159	24	3178	0.000387522	0.0513342	0.0702214	0.232925	1.22096e-08	Other Clusters
I42.8	13	5148	113	3089	0.00251889	0.069031	0.0430575	0.106742	1.76883e-32	Other Clusters
I42.9	13	5148	46	3156	0.00251889	0.173254	0.142173	0.189656	7.37604e-10	Other Clusters
I43	<10	5160	17	3185	0.000193761	0.0363087	0.0813111	0.251211	9.15724e-07	Other Clusters
I44.0	23	5138	154	3048	0.0044565	0.0885988	0.0420198	0.206638	6.10944e-41	Other Clusters
I44.1	<10	5156	61	3141	0.000968804	0.0499339	0.0438697	0.296421	3.34594e-19	Other Clusters
I44.2	19	5142	103	3099	0.00368146	0.111175	0.145736	0.412697	1.21775e-25	Other Clusters
I44.30	<10	5154	46	3156	0.00135633	0.0931822	0.0637055	0.165168	8.94048e-13	Other Clusters
I44.7	15	5146	75	3127	0.00290641	0.121531	0.0509761	0.164226	2.5448e-18	Other Clusters
I45.10	32	5129	130	3072	0.00620035	0.147433	0.028895	0.0678484	3.30334e-28	Other Clusters
I45.2	<10	5154	38	3164	0.00135633	0.113085	0.0172074	0.0899656	4.56833e-10	Other Clusters
I45.5	<10	5160	22	3180	0.000193761	0.0280127	0.102372	0.207433	9.38929e-09	Other Clusters
I45.81	15	5146	56	3146	0.00290641	0.163754	0.0309665	0.199752	3.84407e-12	Other Clusters
I45.9	<10	5157	25	3177	0.000775044	0.0985689	0.0480373	0.239956	1.36602e-07	Other Clusters
I46.9	22	5139	83	3119	0.00426274	0.160872	0.0651289	0.214369	1.27654e-17	Other Clusters
I47.1	58	5103	256	2946	0.0112381	0.130796	0.0781186	0.13207	1.11338e-57	Other Clusters
I47.2	26	5135	178	3024	0.00503778	0.0860191	0.0634354	0.11583	1.32215e-47	Other Clusters
I48.0	91	5070	239	2963	0.0176322	0.222519	0.0845758	0.302293	2.08968e-38	Other Clusters
I48.1	11	5150	72	3130	0.00213137	0.0928533	0.0454793	0.258609	1.98063e-19	Other Clusters
I48.19	11	5150	62	3140	0.00213137	0.108174	0.105249	0.239716	4.90997e-16	Other Clusters
I48.2	36	5125	125	3077	0.00697539	0.172912	0.0718684	0.115535	7.76072e-25	Other Clusters
I48.20	29	5132	122	3080	0.00561907	0.14266	0.0611031	0.315873	5.34361e-27	Other Clusters
I48.91	450	4711	1032	2170	0.0871924	0.200854	0.0467435	0.143283	1.40398e-164	Other Clusters
I48.92	53	5108	190	3012	0.0102693	0.164485	0.14472	0.278152	3.50758e-38	Other Clusters
I49.1	<10	5152	106	3096	0.00174385	0.0510225	0.148534	0.421887	1.61424e-32	Other Clusters
I49.3	15	5146	66	3136	0.00290641	0.138501	0.172238	0.340944	2.34559e-15	Other Clusters
I49.49	19	5142	126	3076	0.00368146	0.0902064	0.0650203	0.339627	1.69325e-33	Other Clusters
I49.5	50	5111	203	2999	0.00968804	0.144526	0.0588951	0.0836866	9.14929e-44	Other Clusters
I49.8	143	5018	718	2484	0.0277078	0.0985899	0.0634913	0.143875	2.87236e-181	Other Clusters
I49.9	107	5054	539	2663	0.0207324	0.1046	0.04385	0.0886805	6.49331e-133	Other Clusters
I50.1	<10	5160	80	3122	0.000193761	0.00756298	0.030381	0.13067	1.21181e-32	Other Clusters
I50.20	16	5145	106	3096	0.00310017	0.0908301	0.0285424	0.122251	2.72606e-28	Other Clusters
I50.21	<10	5158	50	3152	0.000581283	0.0366654	0.0903596	0.4043	6.51497e-18	Other Clusters
I50.22	16	5145	145	3057	0.00310017	0.0655635	0.0418928	0.0906156	6.45483e-42	Other Clusters
I50.23	14	5147	83	3119	0.00271265	0.102214	0.0706079	0.21501	1.56584e-21	Other Clusters
I50.30	13	5148	136	3066	0.00251889	0.0569296	0.116521	0.236133	1.33269e-40	Other Clusters
I50.31	<10	5158	39	3163	0.000581283	0.0471709	0.0608093	0.236594	1.36174e-13	Other Clusters
I50.32	15	5146	183	3019	0.00290641	0.0480876	0.0302493	0.16434	3.86668e-56	Other Clusters
I50.33	17	5144	82	3120	0.00329394	0.125744	0.0509165	0.122134	1.21692e-19	Other Clusters
I50.42	<10	5156	24	3178	0.000968804	0.12841	0.0443827	0.0821843	2.09577e-06	Other Clusters
I50.9	235	4926	944	2258	0.0455338	0.11411	0.0552933	0.117855	4.65729e-222	Other Clusters
I51.7	76	5085	413	2789	0.0147258	0.10093	0.0576273	0.295186	1.85684e-103	Other Clusters
I51.89	10	5151	49	3153	0.00193761	0.124921	0.16237	0.424268	3.3041e-12	Other Clusters
I51.9	43	5118	194	3008	0.00833172	0.13027	0.052391	0.236986	4.12971e-44	Other Clusters
I60.9	35	5126	58	3144	0.00678163	0.370121	0.0804281	0.172666	2.6478e-06	Other Clusters
I61.9	70	5091	96	3106	0.0135633	0.444862	0.102843	0.278108	2.58114e-07	Other Clusters
I62.00	47	5114	91	3111	0.00910676	0.314192	0.0458513	0.227736	2.91539e-11	Other Clusters
I62.9	12	5149	41	3161	0.00232513	0.17968	0.0758807	0.329277	1.01329e-08	Other Clusters
I63.30	36	5125	80	3122	0.00697539	0.274127	0.0659203	0.130409	1.49085e-11	Other Clusters
I63.40	27	5134	101	3101	0.00523154	0.161469	0.0460004	0.174034	3.89013e-21	Other Clusters
I63.50	33	5128	126	3076	0.00639411	0.157102	0.0481967	0.215915	1.84339e-26	Other Clusters
I63.8	<10	5159	20	3182	0.000387522	0.0616786	0.0409208	0.229513	4.14094e-07	Other Clusters
I63.9	213	4948	473	2729	0.0412711	0.248366	0.0808002	0.304734	2.5126e-66	Other Clusters
I65.22	<10	5157	28	3174	0.000775044	0.0879249	0.0429172	0.211543	1.1334e-08	Other Clusters
I65.23	33	5128	124	3078	0.00639411	0.15974	0.065416	0.197808	8.06073e-26	Other Clusters
I65.29	44	5117	196	3006	0.00852548	0.131877	0.135512	0.37955	2.71469e-44	Other Clusters
I65.8	20	5141	127	3075	0.00387522	0.0941941	0.0624788	0.263611	2.77572e-33	Other Clusters
I66.9	48	5113	94	3108	0.00930052	0.310398	0.0438697	0.296421	9.50968e-12	Other Clusters
I67.2	48	5113	419	2783	0.00930052	0.062354	0.0671715	0.352874	5.9962e-122	Other Clusters
I67.82	13	5148	107	3095	0.00251889	0.0730435	0.12151	0.276389	2.22945e-30	Other Clusters
I67.89	121	5040	310	2892	0.0234451	0.223971	0.0605255	0.10153	6.36256e-49	Other Clusters
I67.9	115	5046	132	3070	0.0222825	0.530048	0.100233	0.159531	9.24686e-07	Significant
I69.351	<10	5152	33	3169	0.00174385	0.167755	0.0657584	0.258267	1.73951e-07	Other Clusters
I69.354	<10	5157	38	3164	0.000775044	0.0645826	0.0623984	0.15135	2.2027e-12	Other Clusters
I69.391	<10	5158	24	3178	0.000581283	0.0770163	0.0653703	0.277482	6.97507e-08	Other Clusters
I69.398	<10	5157	39	3163	0.000775044	0.0629068	0.0268166	0.105112	9.21957e-13	Other Clusters
I69.90	20	5141	208	2994	0.00387522	0.0559978	0.0199557	0.0927326	6.41372e-62	Other Clusters
I69.919	12	5149	38	3164	0.00232513	0.194049	0.0324658	0.1403	8.48368e-08	Other Clusters
I69.920	12	5149	60	3142	0.00232513	0.122043	0.0496158	0.285689	7.50934e-15	Other Clusters
I69.921	<10	5160	16	3186	0.000193761	0.0385901	0.037392	0.246805	2.26999e-06	Other Clusters
I69.959	18	5143	122	3080	0.0034877	0.0883582	0.0700414	0.140183	1.11133e-32	Other Clusters
I69.991	<10	5152	51	3151	0.00174385	0.107931	0.0727799	0.270645	2.17917e-13	Other Clusters
I70.0	156	5005	258	2944	0.0302267	0.355663	0.0493167	0.136457	1.00411e-24	Other Clusters
I70.1	<10	5153	43	3159	0.00155009	0.114054	0.0726934	0.168704	3.17528e-11	Other Clusters
I70.209	18	5143	144	3058	0.0034877	0.0743243	0.0394264	0.119603	2.37063e-40	Other Clusters
I70.213	<10	5158	21	3181	0.000581283	0.0881017	0.04329	0.118904	8.79081e-07	Other Clusters
I70.219	16	5145	139	3063	0.00310017	0.0685278	0.0269768	0.171572	8.49356e-40	Other Clusters
I70.229	<10	5156	24	3178	0.000968804	0.12841	0.0667094	0.162484	2.09577e-06	Other Clusters
I70.25	<10	5154	46	3156	0.00135633	0.0931822	0.0546944	0.143975	8.94048e-13	Other Clusters
I70.8	<10	5159	35	3167	0.000387522	0.0350788	0.0540824	0.175054	6.02073e-13	Other Clusters
I70.90	63	5098	173	3029	0.0122069	0.216368	0.0717003	0.210784	6.51031e-29	Other Clusters
I71.2	13	5148	51	3151	0.00251889	0.156021	0.0275698	0.175711	1.93707e-11	Other Clusters
I71.4	35	5126	97	3105	0.00678163	0.218564	0.0557847	0.166507	1.08268e-16	Other Clusters
I71.9	<10	5156	47	3155	0.000968804	0.0650966	0.0549929	0.108957	2.74936e-14	Other Clusters
I72	<10	5157	28	3174	0.000775044	0.0879249	0.0863411	0.293511	1.1334e-08	Other Clusters
I72.4	<10	5159	20	3182	0.000387522	0.0616786	0.0396912	0.148393	4.14094e-07	Other Clusters
I72.9	<10	5154	38	3164	0.00135633	0.113085	0.0836589	0.17227	4.56833e-10	Other Clusters
I73.9	63	5098	160	3042	0.0122069	0.234952	0.18538	0.443325	4.1986e-25	Other Clusters
I74.3	<10	5156	48	3154	0.000968804	0.0637203	0.0424024	0.284985	1.23018e-14	Other Clusters
I74.9	<10	5153	71	3131	0.00155009	0.0684628	0.100641	0.158341	7.89058e-21	Other Clusters
I77.1	20	5141	95	3107	0.00387522	0.127233	0.0774657	0.259801	1.85956e-22	Other Clusters
I77.810	<10	5155	34	3168	0.00116257	0.10845	0.030771	0.113135	3.04137e-09	Other Clusters
I77.89	<10	5159	28	3174	0.000387522	0.0439454	0.115212	0.300617	3.42304e-10	Other Clusters
I77.9	<10	5153	30	3172	0.00155009	0.16415	0.032568	0.211284	5.70828e-07	Other Clusters
I78.1	18	5143	73	3129	0.0034877	0.150016	0.104334	0.244856	3.19293e-16	Other Clusters
I79.8	<10	5159	19	3183	0.000387522	0.0649453	0.0493516	0.112193	9.89502e-07	Other Clusters
I80.299	<10	5155	41	3161	0.00116257	0.0897353	0.0231723	0.0980507	1.26778e-11	Other Clusters
I80.3	<10	5160	19	3183	0.000193761	0.0324663	0.0850324	0.185478	1.47691e-07	Other Clusters
I80.9	<10	5153	30	3172	0.00155009	0.16415	0.0775083	0.168082	5.70828e-07	Other Clusters
I82.401	<10	5159	23	3179	0.000387522	0.053583	0.0808365	0.199603	2.96215e-08	Other Clusters
I82.402	<10	5155	31	3171	0.00116257	0.119058	0.0721537	0.126278	3.08759e-08	Other Clusters
I82.409	39	5122	92	3110	0.00755668	0.257394	0.0700419	0.187572	6.88859e-14	Other Clusters
I82.4Y9	<10	5158	28	3174	0.000581283	0.0659309	0.0329167	0.142395	2.23817e-09	Other Clusters
I82.4Z9	<10	5158	20	3182	0.000581283	0.0925359	0.0372068	0.104655	2.02435e-06	Other Clusters
I82.90	<10	5156	23	3179	0.000968804	0.134035	0.0467801	0.267055	4.48983e-06	Other Clusters
I83.009	10	5151	67	3135	0.00193761	0.0908388	0.0571921	0.159777	2.80691e-18	Other Clusters
I83.10	<10	5152	54	3148	0.00174385	0.101837	0.0398693	0.139994	2.11473e-14	Other Clusters
I83.90	17	5144	96	3106	0.00329394	0.106925	0.0611031	0.315873	2.48756e-24	Other Clusters
I87.2	45	5116	235	2967	0.00871924	0.111053	0.0680936	0.225138	4.69458e-57	Other Clusters
I87.309	<10	5158	50	3152	0.000581283	0.0366654	0.0203715	0.12659	6.51497e-18	Other Clusters
I87.329	<10	5160	30	3172	0.000193761	0.020491	0.0476847	0.140785	5.58511e-12	Other Clusters
I87.8	12	5149	76	3126	0.00232513	0.0958592	0.0191159	0.118268	3.05659e-20	Other Clusters
I95.1	64	5097	346	2856	0.0124007	0.103645	0.0963472	0.258728	6.88415e-86	Other Clusters
I95.89	12	5149	68	3134	0.00232513	0.107411	0.0471284	0.322245	1.57982e-17	Other Clusters
I95.9	91	5070	532	2670	0.0176322	0.090081	0.0469192	0.233689	4.99503e-139	Other Clusters
I96	11	5150	37	3165	0.00213137	0.182708	0.0419735	0.236164	6.79276e-08	Other Clusters
I99.8	21	5140	111	3091	0.00406898	0.113771	0.0217363	0.101465	2.70204e-27	Other Clusters
I99.9	56	5105	115	3087	0.0108506	0.294463	0.0559565	0.140589	6.53216e-15	Other Clusters
J00	<10	5157	135	3067	0.000775044	0.0176215	0.100209	0.420469	2.04665e-51	Other Clusters
J01.90	<10	5157	105	3097	0.000775044	0.0228778	0.0650203	0.339627	4.9622e-39	Other Clusters
J02.9	12	5149	145	3057	0.00232513	0.0491344	0.0580637	0.157647	1.86488e-44	Other Clusters
J06.9	56	5105	667	2535	0.0108506	0.0416912	0.0250703	0.118027	1.32383e-213	Other Clusters
J10.1	<10	5159	35	3167	0.000387522	0.0350788	0.0419471	0.0838994	6.02073e-13	Other Clusters
J11.00	<10	5156	28	3174	0.000968804	0.109927	0.162677	0.33951	9.60742e-08	Other Clusters
J11.1	10	5151	94	3108	0.00193761	0.0641891	0.146622	0.234403	1.19214e-27	Other Clusters
J12.9	<10	5160	17	3185	0.000193761	0.0363087	0.0385313	0.25537	9.15724e-07	Other Clusters
J15.9	11	5150	55	3147	0.00213137	0.122214	0.0498151	0.111564	1.07551e-13	Other Clusters
J16.8	<10	5154	49	3153	0.00135633	0.087394	0.0480273	0.114882	8.40685e-14	Other Clusters
J18.1	<10	5154	66	3136	0.00135633	0.0645336	0.0526109	0.0873258	1.07522e-19	Other Clusters
J18.9	244	4917	1039	2163	0.0472777	0.103307	0.0586001	0.227045	9.0395e-256	Other Clusters
J20.9	26	5135	321	2881	0.00503778	0.0454434	0.0958145	0.245208	1.94021e-99	Other Clusters
J30.1	15	5146	54	3148	0.00290641	0.169927	0.117601	0.419388	1.64036e-11	Other Clusters
J30.2	18	5143	54	3148	0.0034877	0.204031	0.0545701	0.318998	2.70851e-10	Other Clusters
J30.89	10	5151	155	3047	0.00193761	0.0381636	0.0769803	0.162917	2.19635e-49	Other Clusters
J30.9	74	5087	409	2793	0.0143383	0.0993385	0.0447714	0.14289	4.2914e-103	Other Clusters
J31.0	14	5147	124	3078	0.00271265	0.0675182	0.061437	0.1031	9.82499e-36	Other Clusters
J32.0	<10	5154	49	3153	0.00135633	0.087394	0.078855	0.21936	8.40685e-14	Other Clusters
J32.9	19	5142	171	3031	0.00368146	0.0654955	0.0360714	0.133946	2.72952e-49	Other Clusters
J34.2	<10	5160	24	3178	0.000193761	0.0256621	0.0488085	0.185638	1.48036e-09	Other Clusters
J34.89	20	5141	161	3041	0.00387522	0.0734806	0.0530905	0.268725	3.85263e-45	Other Clusters
J34.9	<10	5152	30	3172	0.00174385	0.184705	0.0555562	0.136566	1.50796e-06	Other Clusters
J38.3	<10	5154	36	3166	0.00135633	0.119443	0.0334317	0.217557	2.12974e-09	Other Clusters
J38.4	<10	5159	19	3183	0.000387522	0.0649453	0.0454793	0.258609	9.89502e-07	Other Clusters
J39.2	<10	5158	25	3177	0.000581283	0.0739124	0.0323873	0.0972721	2.9696e-08	Other Clusters
J40	31	5130	176	3026	0.00600659	0.103896	0.0359017	0.156368	3.86359e-44	Other Clusters
J42	<10	5153	65	3137	0.00155009	0.0749257	0.118242	0.15072	9.63877e-19	Other Clusters
J43	<10	5158	21	3181	0.000581283	0.0881017	0.0591057	0.192775	8.79081e-07	Other Clusters
J43.8	27	5134	132	3070	0.00523154	0.122313	0.0583332	0.190032	2.79559e-31	Other Clusters
J43.9	19	5142	61	3141	0.00368146	0.190265	0.0685385	0.292865	5.07915e-12	Other Clusters
J44.0	<10	5159	35	3167	0.000387522	0.0350788	0.0478053	0.128249	6.02073e-13	Other Clusters
J44.1	23	5138	170	3032	0.0044565	0.0798388	0.0222813	0.118237	1.55605e-46	Other Clusters
J44.9	181	4980	515	2687	0.0350707	0.189631	0.0781464	0.150824	9.98154e-91	Other Clusters
J45.20	<10	5154	32	3170	0.00135633	0.134544	0.0770619	0.171542	4.48608e-08	Other Clusters
J45.30	<10	5159	18	3184	0.000387522	0.0685749	0.0642466	0.156112	2.35348e-06	Other Clusters
J45.901	17	5144	82	3120	0.00329394	0.125744	0.0542758	0.0901539	1.21692e-19	Other Clusters
J45.909	131	5030	372	2830	0.0253827	0.198128	0.0432291	0.17525	2.78566e-64	Other Clusters
J45.998	18	5143	117	3085	0.0034877	0.0922838	0.0343419	0.224208	5.9012e-31	Other Clusters
J47.9	16	5145	65	3137	0.00310017	0.150084	0.0503877	0.123221	1.45014e-14	Other Clusters
J69.0	170	4991	437	2765	0.0329394	0.215514	0.0450442	0.150991	4.4797e-70	Other Clusters
J81.0	13	5148	71	3131	0.00251889	0.11136	0.0881172	0.18391	5.19135e-18	Other Clusters
J81.1	14	5147	196	3006	0.00271265	0.0417164	0.0814614	0.175022	1.64332e-61	Other Clusters
J84.10	29	5132	88	3114	0.00561907	0.199962	0.0523214	0.0844117	2.85621e-16	Other Clusters
J90	99	5062	570	2632	0.0191823	0.0903076	0.0185433	0.114496	7.42378e-149	Other Clusters
J93.83	<10	5157	22	3180	0.000775044	0.112116	0.0642934	0.131933	1.57052e-06	Other Clusters
J95.811	<10	5155	34	3168	0.00116257	0.10845	0.0313168	0.0847712	3.04137e-09	Other Clusters
J95.89	<10	5158	29	3173	0.000581283	0.0636373	0.0502821	0.0810571	9.38769e-10	Other Clusters
J96.00	68	5093	198	3004	0.0131757	0.202568	0.0334317	0.217557	1.44486e-34	Other Clusters
J96.01	31	5130	130	3072	0.00600659	0.142798	0.0415786	0.0988367	1.13059e-28	Other Clusters
J96.02	<10	5160	44	3158	0.000193761	0.0139094	0.0476526	0.194957	1.06332e-17	Other Clusters
J96.21	<10	5157	25	3177	0.000775044	0.0985689	0.0564467	0.331869	1.36602e-07	Other Clusters
J96.90	<10	5154	38	3164	0.00135633	0.113085	0.0191159	0.118268	4.56833e-10	Other Clusters
J96.91	<10	5154	73	3129	0.00135633	0.0582152	0.043569	0.145699	3.78679e-22	Other Clusters
J98.01	<10	5153	35	3167	0.00155009	0.140479	0.157915	0.466639	1.40274e-08	Other Clusters
J98.11	37	5124	317	2885	0.00716915	0.0657172	0.115225	0.315766	6.65303e-91	Other Clusters
J98.19	47	5114	289	2913	0.00910676	0.092636	0.147777	0.284505	6.61181e-75	Other Clusters
J98.4	71	5090	351	2851	0.013757	0.1133	0.204883	0.469948	5.6352e-84	Other Clusters
J98.8	<10	5154	55	3147	0.00135633	0.0777119	0.110499	0.265126	7.20272e-16	Other Clusters
K04.7	<10	5156	28	3174	0.000968804	0.109927	0.0564467	0.331869	9.60742e-08	Other Clusters
K06.8	<10	5158	104	3098	0.000581283	0.0173256	0.0897611	0.306734	7.50888e-40	Other Clusters
K08.89	10	5151	37	3165	0.00193761	0.166066	0.121422	0.396115	2.56844e-08	Other Clusters
K08.9	<10	5154	61	3141	0.00135633	0.0699345	0.12001	0.20512	5.96444e-18	Other Clusters
K11.20	<10	5157	39	3163	0.000775044	0.0629068	0.0633826	0.294108	9.21957e-13	Other Clusters
K11.7	14	5147	55	3147	0.00271265	0.155635	0.107892	0.239538	2.87718e-12	Other Clusters
K12.0	<10	5159	21	3181	0.000387522	0.0587231	0.0827633	0.167064	1.72555e-07	Other Clusters
K13.70	<10	5153	71	3131	0.00155009	0.0684628	0.0893542	0.259634	7.89058e-21	Other Clusters
K14.8	<10	5157	22	3180	0.000775044	0.112116	0.151402	0.288249	1.57052e-06	Other Clusters
K20.8	<10	5154	38	3164	0.00135633	0.113085	0.150228	0.266719	4.56833e-10	Other Clusters
K20.9	13	5148	62	3140	0.00251889	0.127892	0.085169	0.264507	5.15667e-15	Other Clusters
K21.0	21	5140	182	3020	0.00406898	0.0677941	0.217244	0.336955	5.63634e-52	Other Clusters
K21.9	280	4881	829	2373	0.0542531	0.164207	0.0903596	0.4043	4.2201e-158	Other Clusters
K22.2	15	5146	64	3138	0.00290641	0.14292	0.0606115	0.360948	1.04878e-14	Other Clusters
K22.4	<10	5154	46	3156	0.00135633	0.0931822	0.0741584	0.134643	8.94048e-13	Other Clusters
K22.8	<10	5156	27	3175	0.000968804	0.114035	0.104307	0.237389	2.08591e-07	Other Clusters
K22.9	<10	5158	19	3183	0.000581283	0.0974368	0.0684885	0.17055	4.63375e-06	Other Clusters
K25.4	<10	5159	31	3171	0.000387522	0.0396551	0.0973812	0.169456	2.2855e-11	Other Clusters
K25.9	20	5141	50	3152	0.00387522	0.245244	0.097226	0.405605	2.08497e-08	Other Clusters
K26	<10	5160	23	3179	0.000193761	0.0267863	0.0919732	0.268101	3.73166e-09	Other Clusters
K26.4	<10	5159	18	3184	0.000387522	0.0685749	0.0650111	0.238487	2.35348e-06	Other Clusters
K27.9	20	5141	117	3085	0.00387522	0.102577	0.0380539	0.211606	7.40277e-30	Other Clusters
K29.40	<10	5157	26	3176	0.000775044	0.094748	0.110254	0.300535	5.98651e-08	Other Clusters
K29.50	<10	5159	36	3166	0.000387522	0.0340936	0.11352	0.310525	2.41512e-13	Other Clusters
K29.6	<10	5157	55	3147	0.000775044	0.044381	0.0918386	0.144049	6.20849e-19	Other Clusters
K29.60	<10	5158	28	3174	0.000581283	0.0659309	0.0677089	0.142312	2.23817e-09	Other Clusters
K29.70	13	5148	86	3116	0.00251889	0.0914964	0.0509051	0.352922	4.18121e-23	Other Clusters
K29.80	<10	5160	20	3182	0.000193761	0.0308333	0.110483	0.150507	5.90792e-08	Other Clusters
K29.90	<10	5159	39	3163	0.000387522	0.0314412	0.0934256	0.217218	1.54465e-14	Other Clusters
K30	<10	5157	33	3169	0.000775044	0.0744854	0.0614389	0.088747	1.6461e-10	Other Clusters
K31.84	<10	5160	24	3178	0.000193761	0.0256621	0.0678643	0.121473	1.48036e-09	Other Clusters
K31.89	23	5138	294	2908	0.0044565	0.0442773	0.0826178	0.312588	2.06499e-91	Other Clusters
K31.9	<10	5155	92	3110	0.00116257	0.0393455	0.0447118	0.168749	1.58108e-29	Other Clusters
K40.90	39	5122	159	3043	0.00755668	0.145724	0.0540833	0.224235	2.017e-34	Other Clusters
K42.9	<10	5156	39	3163	0.000968804	0.0786487	0.0202954	0.107073	1.65821e-11	Other Clusters
K43.2	<10	5154	40	3162	0.00135633	0.107363	0.0158538	0.0729095	9.71354e-11	Other Clusters
K43.9	13	5148	67	3135	0.00251889	0.118159	0.0325217	0.0835104	1.13218e-16	Other Clusters
K44.9	68	5093	372	2830	0.0131757	0.101573	0.0894032	0.279254	5.09736e-93	Other Clusters
K52.9	50	5111	328	2874	0.00968804	0.085719	0.0713349	0.237019	3.47851e-87	Other Clusters
K55.20	<10	5160	21	3181	0.000193761	0.0293559	0.0492093	0.246564	2.35777e-08	Other Clusters
K55.9	<10	5157	25	3177	0.000775044	0.0985689	0.0250562	0.0911457	1.36602e-07	Other Clusters
K56.0	12	5149	46	3156	0.00232513	0.159896	0.0295379	0.101881	2.71783e-10	Other Clusters
K56.49	<10	5155	34	3168	0.00116257	0.10845	0.0460041	0.135516	3.04137e-09	Other Clusters
K56.50	<10	5159	20	3182	0.000387522	0.0616786	0.0630015	0.327326	4.14094e-07	Other Clusters
K56.609	29	5132	110	3092	0.00561907	0.158839	0.0545221	0.27701	4.03538e-23	Other Clusters
K57.10	<10	5158	24	3178	0.000581283	0.0770163	0.0797982	0.222229	6.97507e-08	Other Clusters
K57.30	83	5078	487	2715	0.0160822	0.0911226	0.0602292	0.277433	1.0185e-126	Other Clusters
K57.31	<10	5154	31	3171	0.00135633	0.138927	0.0565569	0.153286	9.53746e-08	Other Clusters
K57.32	14	5147	103	3099	0.00271265	0.0818386	0.0381595	0.115552	2.1369e-28	Other Clusters
K57.90	49	5112	146	3056	0.00949428	0.200635	0.0222813	0.118237	4.56799e-26	Other Clusters
K57.92	20	5141	49	3153	0.00387522	0.250328	0.039332	0.059781	3.98638e-08	Other Clusters
K58.9	47	5114	117	3085	0.00910676	0.24233	0.0447714	0.14289	2.94062e-18	Other Clusters
K59.0	<10	5154	29	3173	0.00135633	0.148602	0.0434431	0.138372	4.26436e-07	Other Clusters
K59.00	157	5004	989	2213	0.0304205	0.0702049	0.0229202	0.121857	3.33621e-283	Other Clusters
K59.01	27	5134	167	3035	0.00523154	0.0955763	0.0351418	0.0647243	3.26808e-43	Other Clusters
K59.09	35	5126	316	2886	0.00678163	0.0623589	0.0707812	0.334165	8.8842e-92	Other Clusters
K59.8	<10	5158	21	3181	0.000581283	0.0881017	0.101034	0.131475	8.79081e-07	Other Clusters
K60.2	<10	5157	21	3181	0.000775044	0.117492	0.0176279	0.0678142	3.50116e-06	Other Clusters
K62.0	<10	5153	77	3125	0.00155009	0.063007	0.0712643	0.171036	6.30494e-23	Other Clusters
K62.1	<10	5153	82	3120	0.00155009	0.0590705	0.0992541	0.159518	1.10893e-24	Other Clusters
K62.3	<10	5152	29	3173	0.00174385	0.191134	0.0502146	0.206531	3.06604e-06	Other Clusters
K62.5	29	5132	269	2933	0.00561907	0.0616128	0.0373617	0.108786	2.45186e-78	Other Clusters
K62.89	15	5146	74	3128	0.00290641	0.123213	0.0482966	0.0769485	5.46756e-18	Other Clusters
K63.5	40	5121	144	3058	0.00775044	0.165875	0.0232877	0.109137	3.94589e-29	Other Clusters
K63.89	10	5151	51	3151	0.00193761	0.119946	0.0491128	0.0798365	7.17045e-13	Other Clusters
K63.9	<10	5155	52	3150	0.00116257	0.0705066	0.0347964	0.191617	2.01375e-15	Other Clusters
K64.4	23	5138	172	3030	0.0044565	0.0788584	0.0264085	0.167621	3.08082e-47	Other Clusters
K64.5	<10	5158	21	3181	0.000581283	0.0881017	0.0685988	0.164228	8.79081e-07	Other Clusters
K64.8	46	5115	415	2787	0.008913	0.060395	0.0686767	0.183635	1.06644e-121	Other Clusters
K64.9	31	5130	223	2979	0.00600659	0.0807254	0.0584556	0.345806	1.40422e-60	Other Clusters
K66.0	<10	5154	33	3169	0.00135633	0.130425	0.0954176	0.262894	2.1032e-08	Other Clusters
K74.60	24	5137	56	3146	0.00465026	0.262466	0.0551437	0.229136	9.04253e-09	Other Clusters
K76.0	<10	5153	44	3158	0.00155009	0.111427	0.0331643	0.104008	1.4676e-11	Other Clusters
K76.89	32	5129	161	3041	0.00620035	0.117844	0.0775791	0.10861	1.68923e-38	Other Clusters
K76.9	20	5141	72	3130	0.00387522	0.16912	0.0845313	0.244176	5.1354e-15	Other Clusters
K80.00	<10	5154	42	3160	0.00135633	0.102186	0.19341	0.294107	2.04936e-11	Other Clusters
K80.10	<10	5152	35	3167	0.00174385	0.158069	0.107148	0.229195	4.03086e-08	Other Clusters
K80.20	39	5122	243	2959	0.00755668	0.0927179	0.0305633	0.0954763	4.34385e-63	Other Clusters
K80.50	10	5151	68	3134	0.00193761	0.0894743	0.0801002	0.247065	1.27548e-18	Other Clusters
K80.51	<10	5159	22	3180	0.000387522	0.0560362	0.0907582	0.130716	7.16233e-08	Other Clusters
K81.0	<10	5153	48	3154	0.00155009	0.102012	0.0639834	0.201008	6.57689e-13	Other Clusters
K81.9	<10	5158	34	3168	0.000581283	0.0541934	0.153563	0.273055	1.16575e-11	Other Clusters
K82.8	<10	5155	38	3164	0.00116257	0.0969115	0.106604	0.373801	1.34167e-10	Other Clusters
K83.09	11	5150	43	3159	0.00213137	0.156916	0.0355581	0.196257	8.80274e-10	Other Clusters
K83.1	<10	5154	45	3157	0.00135633	0.0952831	0.0524875	0.126094	1.96075e-12	Other Clusters
K83.8	15	5146	80	3122	0.00290641	0.113753	0.0680936	0.225138	5.44504e-20	Other Clusters
K85.90	20	5141	54	3148	0.00387522	0.22679	0.0825967	0.12562	1.48952e-09	Other Clusters
K86.2	<10	5152	43	3159	0.00174385	0.128336	0.0657455	0.132422	1.01373e-10	Other Clusters
K86.3	<10	5157	28	3174	0.000775044	0.0879249	0.0291576	0.157897	1.1334e-08	Other Clusters
K86.89	<10	5156	27	3175	0.000968804	0.114035	0.058105	0.131061	2.08591e-07	Other Clusters
K86.9	<10	5154	28	3174	0.00135633	0.153958	0.0801111	0.386603	8.96304e-07	Other Clusters
K92.0	30	5131	99	3103	0.00581283	0.183259	0.14013	0.468954	3.11741e-19	Other Clusters
K92.1	68	5093	466	2736	0.0131757	0.0783909	0.0624878	0.170538	1.76061e-127	Other Clusters
K92.2	91	5070	398	2804	0.0176322	0.126453	0.0704044	0.223218	2.18495e-90	Other Clusters
K94.23	<10	5157	25	3177	0.000775044	0.0985689	0.0587661	0.269775	1.36602e-07	Other Clusters
L01.00	<10	5158	44	3158	0.000581283	0.0417445	0.0775559	0.0974665	1.51553e-15	Other Clusters
L02.01	<10	5159	28	3174	0.000387522	0.0439454	0.068953	0.146748	3.42304e-10	Other Clusters
L02.219	10	5151	47	3155	0.00193761	0.13032	0.0760577	0.13159	1.50991e-11	Other Clusters
L02.419	23	5138	141	3061	0.0044565	0.0971802	0.0322013	0.0773256	1.9192e-36	Other Clusters
L02.519	<10	5152	41	3161	0.00174385	0.134681	0.0290596	0.0808927	4.60635e-10	Other Clusters
L02.619	<10	5152	102	3100	0.00174385	0.0530919	0.246432	0.342804	4.22058e-31	Other Clusters
L02.91	<10	5154	98	3104	0.00135633	0.0430179	0.109093	0.196361	5.42983e-31	Other Clusters
L03.019	<10	5158	56	3146	0.000581283	0.0326746	0.0560322	0.285813	2.67399e-20	Other Clusters
L03.039	<10	5153	72	3130	0.00155009	0.0674904	0.21269	0.415506	3.53363e-21	Other Clusters
L03.115	<10	5155	31	3171	0.00116257	0.119058	0.0630015	0.327326	3.08759e-08	Other Clusters
L03.116	<10	5156	32	3170	0.000968804	0.0960653	0.0608093	0.236594	4.2194e-09	Other Clusters
L03.119	38	5123	223	2979	0.00736291	0.0990889	0.0856366	0.168706	1.25089e-56	Other Clusters
L03.211	<10	5158	35	3167	0.000581283	0.0526284	0.0471688	0.158656	4.80862e-12	Other Clusters
L03.319	11	5150	48	3154	0.00213137	0.140348	0.0138559	0.0717392	2.15137e-11	Other Clusters
L03.818	17	5144	124	3078	0.00329394	0.0820342	0.0373267	0.181344	6.00679e-34	Other Clusters
L03.90	26	5135	140	3062	0.00503778	0.110741	0.0476526	0.194957	1.71991e-34	Other Clusters
L08.9	14	5147	122	3080	0.00271265	0.0686696	0.0757918	0.283339	4.96213e-35	Other Clusters
L12.0	<10	5160	16	3186	0.000193761	0.0385901	0.03338	0.144551	2.26999e-06	Other Clusters
L20.89	17	5144	141	3061	0.00329394	0.0717451	0.0264085	0.167621	6.76521e-40	Other Clusters
L20.9	<10	5157	30	3172	0.000775044	0.0820115	0.0917589	0.378779	2.10916e-09	Other Clusters
L21.0	<10	5156	45	3157	0.000968804	0.0680329	0.0374085	0.123862	1.37003e-13	Other Clusters
L21.8	<10	5157	38	3164	0.000775044	0.0645826	0.0643192	0.175912	2.2027e-12	Other Clusters
L21.9	23	5138	132	3070	0.0044565	0.104111	0.0528669	0.111146	2.32964e-33	Other Clusters
L25.9	19	5142	128	3074	0.00368146	0.0887392	0.0719704	0.145579	3.44568e-34	Other Clusters
L27.0	13	5148	81	3121	0.00251889	0.0973002	0.0559705	0.109081	2.14125e-21	Other Clusters
L28.0	16	5145	79	3123	0.00310017	0.122936	0.15677	0.248641	3.8033e-19	Other Clusters
L29.3	<10	5156	44	3158	0.000968804	0.0696012	0.0733388	0.111415	3.05445e-13	Other Clusters
L29.8	15	5146	94	3108	0.00290641	0.0963773	0.0278663	0.119172	9.86473e-25	Other Clusters
L29.9	38	5123	280	2922	0.00736291	0.0774072	0.085328	0.15498	7.52609e-77	Other Clusters
L30.4	13	5148	50	3152	0.00251889	0.159192	0.0781346	0.135909	4.03532e-11	Other Clusters
L30.8	10	5151	79	3123	0.00193761	0.0767456	0.0790597	0.297259	2.04861e-22	Other Clusters
L30.9	36	5125	177	3025	0.00697539	0.12005	0.0360017	0.0821854	7.15471e-42	Other Clusters
L40.8	<10	5159	28	3174	0.000387522	0.0439454	0.0272243	0.0886777	3.42304e-10	Other Clusters
L40.9	30	5131	64	3138	0.00581283	0.286677	0.0431049	0.0589687	4.35058e-09	Other Clusters
L50.9	<10	5156	28	3174	0.000968804	0.109927	0.0661119	0.134482	9.60742e-08	Other Clusters
L53.9	<10	5159	65	3137	0.000387522	0.0187096	0.0532921	0.076747	4.60461e-25	Other Clusters
L57.0	96	5065	418	2784	0.018601	0.126236	0.0712012	0.104105	6.19517e-95	Other Clusters
L57.8	13	5148	56	3146	0.00251889	0.141865	0.0319868	0.0893741	4.74928e-13	Other Clusters
L60.0	10	5151	102	3100	0.00193761	0.0590024	0.0687759	0.323177	1.82758e-30	Other Clusters
L60.2	<10	5160	34	3168	0.000193761	0.0180575	0.0425992	0.135512	1.32005e-13	Other Clusters
L60.3	<10	5160	39	3163	0.000193761	0.0157176	0.0254475	0.108233	1.19676e-15	Other Clusters
L60.8	<10	5159	86	3116	0.000387522	0.0140463	0.0177232	0.0568583	1.02809e-33	Other Clusters
L60.9	<10	5160	21	3181	0.000193761	0.0293559	0.0319316	0.0999561	2.35777e-08	Other Clusters
L65.9	22	5139	72	3130	0.00426274	0.186104	0.0481991	0.154628	3.52535e-14	Other Clusters
L70.8	<10	5156	37	3165	0.000968804	0.0829524	0.0418053	0.0628056	8.1302e-11	Other Clusters
L71.9	27	5134	102	3100	0.00523154	0.159834	0.0507143	0.0671299	1.86831e-21	Other Clusters
L72.0	<10	5158	55	3147	0.000581283	0.0332793	0.0575043	0.0943832	6.70184e-20	Other Clusters
L72.3	26	5135	204	2998	0.00503778	0.0744105	0.0389644	0.217261	8.84235e-57	Other Clusters
L73.8	<10	5153	101	3101	0.00155009	0.0476662	0.0466723	0.1768	2.13875e-31	Other Clusters
L73.9	<10	5158	25	3177	0.000581283	0.0739124	0.0659489	0.0921919	2.9696e-08	Other Clusters
L81.4	31	5130	147	3055	0.00600659	0.125585	0.0540822	0.132746	2.69442e-34	Other Clusters
L81.9	31	5130	161	3041	0.00600659	0.114139	0.0296936	0.161055	5.16635e-39	Other Clusters
L82.0	23	5138	109	3093	0.0044565	0.127024	0.0418677	0.0747101	1.30164e-25	Other Clusters
L82.1	59	5102	346	2856	0.0114319	0.0954539	0.0481967	0.215915	1.31846e-88	Other Clusters
L84	19	5142	100	3102	0.00368146	0.114621	0.0323612	0.119336	1.24531e-24	Other Clusters
L85.1	<10	5153	71	3131	0.00155009	0.0684628	0.0266584	0.0867555	7.89058e-21	Other Clusters
L85.3	16	5145	152	3050	0.00310017	0.0624009	0.0357937	0.104001	2.13173e-44	Other Clusters
L85.8	<10	5155	33	3169	0.00116257	0.111771	0.0547671	0.0773195	6.60168e-09	Other Clusters
L89.109	17	5144	107	3095	0.00329394	0.0955927	0.041391	0.0844119	4.46139e-28	Other Clusters
L89.151	<10	5158	41	3161	0.000581283	0.0448415	0.0522593	0.10528	2.26444e-14	Other Clusters
L89.152	11	5150	89	3113	0.00213137	0.0747093	0.0495799	0.0850684	2.69119e-25	Other Clusters
L89.153	<10	5154	31	3171	0.00135633	0.138927	0.0344563	0.119859	9.53746e-08	Other Clusters
L89.159	13	5148	64	3138	0.00251889	0.123816	0.0317473	0.205358	1.12492e-15	Other Clusters
L89.302	<10	5159	26	3176	0.000387522	0.0473556	0.149688	0.210039	2.05553e-09	Other Clusters
L89.309	<10	5156	60	3142	0.000968804	0.0507823	0.0831444	0.198123	7.53544e-19	Other Clusters
L89.312	<10	5157	25	3177	0.000775044	0.0985689	0.144677	0.307451	1.36602e-07	Other Clusters
L89.609	<10	5157	67	3135	0.000775044	0.0362932	0.0546299	0.162807	1.13905e-23	Other Clusters
L89.90	15	5146	110	3092	0.00290641	0.0819348	0.0260101	0.0774159	3.03492e-30	Other Clusters
L89.91	<10	5158	35	3167	0.000581283	0.0526284	0.0258628	0.0769616	4.80862e-12	Other Clusters
L89.92	<10	5156	64	3138	0.000968804	0.0475478	0.0290596	0.0808927	2.92127e-20	Other Clusters
L89.93	<10	5158	30	3172	0.000581283	0.0614967	0.181606	0.322718	3.92502e-10	Other Clusters
L89.95	<10	5158	19	3183	0.000581283	0.0974368	0.06688	0.312879	4.63375e-06	Other Clusters
L90.5	20	5141	77	3125	0.00387522	0.157885	0.0376019	0.164409	1.34133e-16	Other Clusters
L90.9	<10	5159	24	3178	0.000387522	0.0513342	0.0453472	0.171352	1.22096e-08	Other Clusters
L91.0	<10	5157	38	3164	0.000775044	0.0645826	0.0471689	0.151088	2.2027e-12	Other Clusters
L91.8	<10	5158	37	3165	0.000581283	0.0497522	0.0424024	0.284985	8.12617e-13	Other Clusters
L94.0	<10	5156	25	3177	0.000968804	0.123235	0.0613555	0.143335	9.74525e-07	Other Clusters
L97.209	<10	5154	41	3161	0.00135633	0.104711	0.0589667	0.08903	4.46576e-11	Other Clusters
L97.309	<10	5159	26	3176	0.000387522	0.0473556	0.031833	0.0862226	2.05553e-09	Other Clusters
L97.409	<10	5155	37	3165	0.00116257	0.0995622	0.10153	0.261322	2.93593e-10	Other Clusters
L97.509	<10	5154	90	3112	0.00135633	0.0469624	0.0636952	0.169368	3.77152e-28	Other Clusters
L97.909	21	5140	141	3061	0.00406898	0.0886953	0.0647292	0.118277	1.46848e-37	Other Clusters
L97.919	10	5151	30	3172	0.00193761	0.205268	0.037548	0.0597453	3.7439e-06	Other Clusters
L97.929	<10	5154	29	3173	0.00135633	0.148602	0.0845142	0.165035	4.26436e-07	Other Clusters
L98.499	18	5143	113	3089	0.0034877	0.0956743	0.0955495	0.191043	1.39749e-29	Other Clusters
L98.8	<10	5154	78	3124	0.00135633	0.0543964	0.09171	0.224361	6.59063e-24	Other Clusters
L98.9	36	5125	339	2863	0.00697539	0.059324	0.0370913	0.107959	1.23238e-99	Other Clusters
M06.9	40	5121	103	3099	0.00775044	0.235012	0.0410292	0.274388	1.17548e-16	Other Clusters
M10.9	96	5065	297	2905	0.018601	0.185388	0.0291576	0.157897	2.41822e-54	Other Clusters
M11.20	<10	5156	31	3171	0.000968804	0.0991954	0.110499	0.265126	9.24722e-09	Other Clusters
M11.261	<10	5160	16	3186	0.000193761	0.0385901	0.143122	0.289812	2.26999e-06	Other Clusters
M11.269	<10	5158	28	3174	0.000581283	0.0659309	0.07566	0.158194	2.23817e-09	Other Clusters
M12.88	<10	5159	23	3179	0.000387522	0.053583	0.131288	0.285756	2.96215e-08	Other Clusters
M12.9	27	5134	211	2991	0.00523154	0.074549	0.15038	0.250687	1.13064e-58	Other Clusters
M15.0	23	5138	182	3020	0.0044565	0.0742796	0.0790805	0.187746	9.10579e-51	Other Clusters
M15.9	70	5091	540	2662	0.0135633	0.0677812	0.081497	0.139607	2.30882e-154	Other Clusters
M16.0	10	5151	53	3149	0.00193761	0.115347	0.116154	0.196058	1.54433e-13	Other Clusters
M16.10	22	5139	87	3115	0.00426274	0.153279	0.116653	0.153741	6.73613e-19	Other Clusters
M16.11	13	5148	36	3166	0.00251889	0.222082	0.124668	0.378253	8.05924e-07	Other Clusters
M16.12	<10	5155	28	3174	0.00116257	0.131938	0.103833	0.239767	3.05655e-07	Other Clusters
M16.9	33	5128	174	3028	0.00639411	0.111988	0.179211	0.25514	2.13979e-42	Other Clusters
M17.0	13	5148	98	3104	0.00251889	0.0799835	0.0950008	0.217764	3.03138e-27	Other Clusters
M17.10	68	5093	460	2742	0.0131757	0.0795875	0.112097	0.203123	3.08364e-125	Other Clusters
M17.11	18	5143	83	3119	0.0034877	0.13152	0.0969522	0.152341	1.76958e-19	Other Clusters
M17.12	10	5151	87	3115	0.00193761	0.06951	0.030667	0.0641264	3.36433e-25	Other Clusters
M17.9	10	5151	64	3138	0.00193761	0.0951878	0.124487	0.292434	2.97258e-17	Other Clusters
M19.011	<10	5154	36	3166	0.00135633	0.119443	0.0452318	0.144459	2.12974e-09	Other Clusters
M19.012	<10	5157	33	3169	0.000775044	0.0744854	0.042889	0.0788417	1.6461e-10	Other Clusters
M19.019	22	5139	150	3052	0.00426274	0.0871038	0.128251	0.173261	4.06281e-40	Other Clusters
M19.039	<10	5156	36	3166	0.000968804	0.0852836	0.0584509	0.138608	1.79669e-10	Other Clusters
M19.041	<10	5155	34	3168	0.00116257	0.10845	0.116037	0.17835	3.04137e-09	Other Clusters
M19.042	<10	5159	31	3171	0.000387522	0.0396551	0.0579188	0.0910031	2.2855e-11	Other Clusters
M19.049	14	5147	148	3054	0.00271265	0.0561282	0.0764184	0.148474	3.09808e-44	Other Clusters
M19.079	<10	5153	65	3137	0.00155009	0.0749257	0.0250703	0.118027	9.63877e-19	Other Clusters
M19.90	430	4731	1297	1905	0.0833172	0.133497	0.10845	0.21158	5.07437e-273	Other Clusters
M20.10	<10	5157	50	3152	0.000775044	0.0488966	0.0410292	0.274388	5.5269e-17	Other Clusters
M20.40	13	5148	74	3128	0.00251889	0.106743	0.0501436	0.154452	5.07238e-19	Other Clusters
M20.41	<10	5160	17	3185	0.000193761	0.0363087	0.0839936	0.217256	9.15724e-07	Other Clusters
M21.619	13	5148	75	3127	0.00251889	0.105286	0.227207	0.41185	2.33052e-19	Other Clusters
M21.70	<10	5159	20	3182	0.000387522	0.0616786	0.144136	0.387087	4.14094e-07	Other Clusters
M21.969	<10	5160	19	3183	0.000193761	0.0324663	0.123141	0.183354	1.47691e-07	Other Clusters
M22.40	<10	5158	23	3179	0.000581283	0.0803901	0.152843	0.218701	1.63112e-07	Other Clusters
M23.40	<10	5159	29	3173	0.000387522	0.0424167	0.379195	0.462424	1.39176e-10	Other Clusters
M24.50	<10	5152	39	3163	0.00174385	0.141678	0.086536	0.26925	2.0708e-09	Other Clusters
M24.549	<10	5158	19	3183	0.000581283	0.0974368	0.110339	0.144196	4.63375e-06	Other Clusters
M25.461	<10	5157	46	3156	0.000775044	0.053216	0.325435	0.416244	1.94796e-15	Other Clusters
M25.462	<10	5158	43	3159	0.000581283	0.0427288	0.0921006	0.123034	3.73894e-15	Other Clusters
M25.469	18	5143	137	3065	0.0034877	0.0783007	0.317596	0.579654	6.73946e-38	Other Clusters
M25.473	<10	5155	71	3131	0.00116257	0.0513272	0.265281	0.415655	4.4104e-22	Other Clusters
M25.476	<10	5160	37	3165	0.000193761	0.0165776	0.0353472	0.170852	7.87382e-15	Other Clusters
M25.50	43	5118	230	2972	0.00833172	0.108565	0.514517	0.760059	2.23213e-56	Other Clusters
M25.511	29	5132	150	3052	0.00561907	0.114975	0.0951753	0.288357	2.553e-36	Other Clusters
M25.512	23	5138	137	3065	0.0044565	0.100148	0.202297	0.498166	4.53977e-35	Other Clusters
M25.519	70	5091	526	2676	0.0135633	0.0699512	0.0687903	0.208962	5.39436e-149	Other Clusters
M25.529	<10	5152	63	3139	0.00174385	0.0870397	0.131013	0.347275	1.79897e-17	Other Clusters
M25.531	<10	5159	35	3167	0.000387522	0.0350788	0.0448702	0.082065	6.02073e-13	Other Clusters
M25.532	<10	5156	35	3167	0.000968804	0.087748	0.0945796	0.138094	3.96478e-10	Other Clusters
M25.539	22	5139	165	3037	0.00426274	0.0787961	0.0695602	0.125982	2.3075e-45	Other Clusters
M25.549	12	5149	88	3114	0.00232513	0.0824697	0.126943	0.181602	2.30839e-24	Other Clusters
M25.551	35	5126	163	3039	0.00678163	0.127301	0.100209	0.420469	1.15735e-37	Other Clusters
M25.552	32	5129	159	3043	0.00620035	0.119405	0.0567438	0.0777922	7.99975e-38	Other Clusters
M25.559	79	5082	607	2595	0.0153071	0.0664571	0.0438013	0.194252	8.08662e-175	Other Clusters
M25.56	<10	5156	66	3136	0.000968804	0.0460775	0.0620165	0.0831844	5.73695e-21	Other Clusters
M25.561	35	5126	221	2981	0.00678163	0.0920999	0.0745115	0.195445	1.37738e-57	Other Clusters
M25.562	17	5144	193	3009	0.00329394	0.0515244	0.114025	0.150499	1.93504e-58	Other Clusters
M25.569	79	5082	627	2575	0.0153071	0.0638414	0.347593	0.501365	1.15889e-182	Other Clusters
M25.571	<10	5156	36	3166	0.000968804	0.0852836	0.0343419	0.224208	1.79669e-10	Other Clusters
M25.572	<10	5158	40	3162	0.000581283	0.0459771	0.0333656	0.182957	5.55812e-14	Other Clusters
M25.579	23	5138	209	2993	0.0044565	0.0641053	0.0369006	0.0908964	2.16506e-60	Other Clusters
M25.78	<10	5152	57	3145	0.00174385	0.0963857	0.0902638	0.209299	2.02593e-15	Other Clusters
M25.859	<10	5155	27	3175	0.00116257	0.136868	0.0719247	0.125863	6.51907e-07	Other Clusters
M25.869	<10	5156	64	3138	0.000968804	0.0475478	0.0379583	0.0599429	2.92127e-20	Other Clusters
M25.9	12	5149	91	3111	0.00232513	0.0796741	0.0300449	0.10372	2.11281e-25	Other Clusters
M27.9	<10	5159	21	3181	0.000387522	0.0587231	0.0587661	0.269775	1.72555e-07	Other Clusters
M35.00	19	5142	43	3159	0.00368146	0.271458	0.109392	0.170411	8.64945e-07	Other Clusters
M40.00	20	5141	64	3138	0.00387522	0.190746	0.148972	0.223418	1.55052e-12	Other Clusters
M40.29	<10	5157	24	3178	0.000775044	0.102708	0.078818	0.264882	3.10079e-07	Other Clusters
M41.20	49	5112	143	3059	0.00949428	0.205045	0.0984477	0.129329	3.68707e-25	Other Clusters
M41.9	34	5127	67	3135	0.00658787	0.310298	0.0516421	0.147965	9.956e-09	Other Clusters
M43.10	26	5135	92	3110	0.00503778	0.171161	0.207596	0.359927	1.0017e-18	Other Clusters
M43.12	<10	5157	30	3172	0.000775044	0.0820115	0.0153156	0.0935118	2.10916e-09	Other Clusters
M43.16	<10	5155	27	3175	0.00116257	0.136868	0.0463661	0.117989	6.51907e-07	Other Clusters
M43.9	13	5148	48	3154	0.00251889	0.16593	0.0430172	0.136928	1.73606e-10	Other Clusters
M47.12	15	5146	42	3160	0.00290641	0.21931	0.0424024	0.284985	7.45525e-08	Other Clusters
M47.812	70	5091	258	2944	0.0135633	0.156896	0.0385313	0.25537	9.27452e-53	Other Clusters
M47.814	<10	5153	36	3166	0.00155009	0.136533	0.0843743	0.129097	6.61357e-09	Other Clusters
M47.816	31	5130	116	3086	0.00600659	0.160762	0.0191675	0.0888922	3.77259e-24	Other Clusters
M47.817	38	5123	190	3012	0.00736291	0.117587	0.0410292	0.274388	2.9229e-45	Other Clusters
M47.9	17	5144	68	3134	0.00329394	0.152313	0.0382298	0.0943004	4.51044e-15	Other Clusters
M48.00	51	5110	146	3056	0.00988181	0.208905	0.0848849	0.219764	2.64225e-25	Other Clusters
M48.02	64	5097	189	3013	0.0124007	0.200172	0.123308	0.248767	2.32904e-33	Other Clusters
M48.06	15	5146	61	3141	0.00290641	0.150093	0.0291714	0.0641819	9.76554e-14	Other Clusters
M48.061	122	5039	263	2939	0.0236388	0.270557	0.0901595	0.212487	4.5906e-35	Other Clusters
M48.062	<10	5152	29	3173	0.00174385	0.191134	0.0462045	0.114918	3.06604e-06	Other Clusters
M48.50XA	<10	5155	25	3177	0.00116257	0.147911	0.080968	0.155372	2.93033e-06	Other Clusters
M48.54XA	<10	5160	25	3177	0.000193761	0.0246279	0.0473637	0.179653	5.86259e-10	Other Clusters
M48.56XA	<10	5160	19	3183	0.000193761	0.0324663	0.0758807	0.329277	1.47691e-07	Other Clusters
M50.30	52	5109	296	2906	0.0100756	0.0999244	0.0668158	0.143697	1.23523e-74	Other Clusters
M51.26	29	5132	111	3091	0.00561907	0.157357	0.0306525	0.082906	1.93193e-23	Other Clusters
M51.36	22	5139	122	3080	0.00426274	0.108077	0.0560061	0.0921634	1.72665e-30	Other Clusters
M51.37	63	5098	281	2921	0.0122069	0.128459	0.0216492	0.0698907	9.81858e-64	Other Clusters
M51.9	10	5151	31	3171	0.00193761	0.198583	0.00997677	0.0510776	1.8662e-06	Other Clusters
M53.3	17	5144	66	3136	0.00329394	0.157029	0.0128238	0.0661969	1.96807e-14	Other Clusters
M53.80	11	5150	54	3148	0.00213137	0.124516	0.0124112	0.0639904	2.30688e-13	Other Clusters
M53.82	<10	5155	41	3161	0.00116257	0.0897353	0.129765	0.396185	1.26778e-11	Other Clusters
M54.12	20	5141	67	3135	0.00387522	0.182031	0.116238	0.244826	1.85758e-13	Other Clusters
M54.16	20	5141	65	3137	0.00387522	0.187752	0.0742887	0.105504	7.66495e-13	Other Clusters
M54.2	96	5065	453	2749	0.018601	0.115019	0.0424024	0.284985	2.36998e-107	Other Clusters
M54.30	33	5128	197	3005	0.00639411	0.0981622	0.0670894	0.160387	2.58487e-50	Other Clusters
M54.31	<10	5157	30	3172	0.000775044	0.0820115	0.188872	0.304886	2.10916e-09	Other Clusters
M54.32	<10	5157	29	3173	0.000775044	0.0848662	0.0438697	0.296421	4.89921e-09	Other Clusters
M54.40	<10	5158	24	3178	0.000581283	0.0770163	0.0552883	0.171551	6.97507e-08	Other Clusters
M54.41	<10	5156	23	3179	0.000968804	0.134035	0.0457643	0.122482	4.48983e-06	Other Clusters
M54.5	227	4934	842	2360	0.0439837	0.128952	0.0267397	0.143772	2.0367e-186	Other Clusters
M54.6	27	5134	114	3088	0.00523154	0.142456	0.0318629	0.083905	2.50714e-25	Other Clusters
M54.9	142	5019	887	2315	0.027514	0.0738412	0.136216	0.405216	2.13048e-249	Other Clusters
M62.81	54	5107	334	2868	0.0104631	0.0907947	0.113473	0.319026	4.43614e-87	Other Clusters
M62.82	11	5150	42	3160	0.00213137	0.160703	0.021062	0.131197	1.83279e-09	Other Clusters
M62.838	10	5151	70	3132	0.00193761	0.0868625	0.0664209	0.0939062	2.62586e-19	Other Clusters
M62.89	<10	5158	28	3174	0.000581283	0.0659309	0.0408152	0.179775	2.23817e-09	Other Clusters
M62.9	<10	5152	50	3152	0.00174385	0.110124	0.0301766	0.110826	4.72712e-13	Other Clusters
M65.30	<10	5155	78	3124	0.00116257	0.0466164	0.0343459	0.149061	1.48129e-24	Other Clusters
M65.4	<10	5159	20	3182	0.000387522	0.0616786	0.0410292	0.274388	4.14094e-07	Other Clusters
M65.80	<10	5158	30	3172	0.000581283	0.0614967	0.161438	0.305163	3.92502e-10	Other Clusters
M65.839	<10	5159	19	3183	0.000387522	0.0649453	0.0749309	0.151875	9.89502e-07	Other Clusters
M65.849	<10	5159	19	3183	0.000387522	0.0649453	0.0677089	0.142312	9.89502e-07	Other Clusters
M67.40	<10	5157	42	3160	0.000775044	0.058358	0.0981423	0.222245	6.66473e-14	Other Clusters
M67.919	<10	5154	123	3079	0.00135633	0.0339984	0.190625	0.408983	6.2713e-40	Other Clusters
M71.20	<10	5158	25	3177	0.000581283	0.0739124	0.127715	0.277266	2.9696e-08	Other Clusters
M71.9	19	5142	212	2990	0.00368146	0.0521143	0.136382	0.313872	5.21909e-64	Other Clusters
M72.2	15	5146	58	3144	0.00290641	0.158007	0.037392	0.246805	8.91179e-13	Other Clusters
M75.00	13	5148	61	3141	0.00251889	0.13003	0.0669173	0.284969	1.10115e-14	Other Clusters
M75.100	<10	5154	39	3163	0.00135633	0.110151	0.0295134	0.189398	2.1087e-10	Other Clusters
M75.80	10	5151	125	3077	0.00193761	0.0477888	0.0409208	0.229513	1.26788e-38	Other Clusters
M76.899	11	5150	120	3082	0.00213137	0.0548576	0.11817	0.368778	3.38875e-36	Other Clusters
M77.10	<10	5159	24	3178	0.000387522	0.0513342	0.217276	0.422696	1.22096e-08	Other Clusters
M77.30	<10	5160	29	3173	0.000193761	0.0212042	0.0795803	0.236327	1.42039e-11	Other Clusters
M77.50	<10	5157	50	3152	0.000775044	0.0488966	0.158467	0.230049	5.5269e-17	Other Clusters
M77.8	<10	5157	27	3175	0.000775044	0.0912101	0.0713349	0.237019	2.61079e-08	Other Clusters
M77.9	15	5146	114	3088	0.00290641	0.0789576	0.0516743	0.12653	1.23566e-31	Other Clusters
M79.1	<10	5154	30	3172	0.00135633	0.143604	0.0707812	0.334165	2.02054e-07	Other Clusters
M79.10	<10	5154	35	3167	0.00135633	0.122895	0.0606115	0.360948	4.58169e-09	Other Clusters
M79.18	18	5143	82	3120	0.0034877	0.133167	0.0596051	0.153857	3.77275e-19	Other Clusters
M79.2	<10	5153	38	3164	0.00155009	0.129266	0.0194153	0.120246	1.45705e-09	Other Clusters
M79.601	<10	5158	40	3162	0.000581283	0.0459771	0.0584556	0.345806	5.55812e-14	Other Clusters
M79.602	<10	5158	38	3164	0.000581283	0.0484276	0.0880184	0.29998	3.32987e-13	Other Clusters
M79.603	<10	5157	28	3174	0.000775044	0.0879249	0.0467801	0.267055	1.1334e-08	Other Clusters
M79.604	18	5143	116	3086	0.0034877	0.0931095	0.06235	0.187759	1.30326e-30	Other Clusters
M79.605	14	5147	126	3076	0.00271265	0.0664033	0.0488085	0.185638	1.94152e-36	Other Clusters
M79.606	<10	5155	71	3131	0.00116257	0.0513272	0.0466723	0.1768	4.4104e-22	Other Clusters
M79.609	103	5058	947	2255	0.0199574	0.0484903	0.0509051	0.352922	4.0057e-299	Other Clusters
M79.641	<10	5158	46	3156	0.000581283	0.0399042	0.0564467	0.331869	2.47838e-16	Other Clusters
M79.643	<10	5158	32	3170	0.000581283	0.0576168	0.074672	0.238197	6.80086e-11	Other Clusters
M79.644	<10	5159	20	3182	0.000387522	0.0616786	0.037392	0.246805	4.14094e-07	Other Clusters
M79.661	<10	5160	26	3176	0.000193761	0.0236732	0.0489446	0.336895	2.31799e-10	Other Clusters
M79.671	13	5148	98	3104	0.00251889	0.0799835	0.0468547	0.191377	3.03138e-27	Other Clusters
M79.672	13	5148	101	3101	0.00251889	0.0775328	0.109158	0.384259	2.7519e-28	Other Clusters
M79.673	<10	5155	69	3133	0.00116257	0.0528486	0.0333656	0.182957	2.23656e-21	Other Clusters
M79.674	<10	5158	21	3181	0.000581283	0.0881017	0.0617661	0.285531	8.79081e-07	Other Clusters
M79.675	<10	5159	24	3178	0.000387522	0.0513342	0.0291576	0.157897	1.22096e-08	Other Clusters
M79.676	<10	5160	24	3178	0.000193761	0.0256621	0.0389644	0.217261	1.48036e-09	Other Clusters
M79.89	46	5115	508	2694	0.008913	0.0476921	0.0772135	0.221051	2.91232e-157	Other Clusters
M79.9	<10	5153	32	3170	0.00155009	0.153794	0.0299951	0.128897	1.3115e-07	Other Clusters
M80.00XA	<10	5157	40	3162	0.000775044	0.0613147	0.0489446	0.336895	3.8495e-13	Other Clusters
M80.00XS	<10	5160	19	3183	0.000193761	0.0324663	0.0694686	0.36718	1.47691e-07	Other Clusters
M81.0	336	4825	1206	1996	0.0651037	0.115254	0.037392	0.246805	7.55207e-279	Other Clusters
M81.8	<10	5152	154	3048	0.00174385	0.0345749	0.031949	0.153083	1.03797e-49	Other Clusters
M84.40XA	<10	5159	23	3179	0.000387522	0.053583	0.0770015	0.246448	2.96215e-08	Other Clusters
M84.48XA	24	5137	130	3072	0.00465026	0.110403	0.0302227	0.194439	3.78552e-32	Other Clusters
M85.80	87	5074	384	2818	0.0168572	0.125828	0.0530622	0.219535	1.81649e-87	Other Clusters
M85.862	<10	5160	20	3182	0.000193761	0.0308333	0.0326985	0.120656	5.90792e-08	Other Clusters
M85.88	<10	5160	48	3154	0.000193761	0.0127342	0.056246	0.234252	2.40009e-19	Other Clusters
M86.9	<10	5152	54	3148	0.00174385	0.101837	0.0615837	0.21203	2.11473e-14	Other Clusters
M89.8X9	15	5146	140	3062	0.00290641	0.0637527	0.0471284	0.322245	9.14746e-41	Other Clusters
M89.9	83	5078	677	2525	0.0160822	0.0609618	0.0921738	0.278188	5.49985e-200	Other Clusters
M94.0	<10	5157	28	3174	0.000775044	0.0879249	0.0509051	0.352922	1.1334e-08	Other Clusters
M94.8X9	<10	5154	84	3118	0.00135633	0.0504139	0.105297	0.18642	5.02336e-26	Other Clusters
M94.9	76	5085	617	2585	0.0147258	0.0626178	0.120589	0.377502	1.35346e-180	Other Clusters
M99.83	<10	5158	23	3179	0.000581283	0.0803901	0.162742	0.346417	1.63112e-07	Other Clusters
N03.9	<10	5155	45	3157	0.00116257	0.0816554	0.0489446	0.336895	5.34954e-13	Other Clusters
N04.9	<10	5160	17	3185	0.000193761	0.0363087	0.0868689	0.355233	9.15724e-07	Other Clusters
N05.8	<10	5160	22	3180	0.000193761	0.0280127	0.0392006	0.146423	9.38929e-09	Other Clusters
N05.9	<10	5159	18	3184	0.000387522	0.0685749	0.0304797	0.145493	2.35348e-06	Other Clusters
N10	<10	5156	46	3156	0.000968804	0.0665329	0.0517313	0.260914	6.13985e-14	Other Clusters
N12	24	5137	135	3067	0.00465026	0.106141	0.0348496	0.151421	7.56792e-34	Other Clusters
N13.30	19	5142	102	3100	0.00368146	0.112301	0.0568457	0.18477	2.64593e-25	Other Clusters
N13.5	<10	5155	26	3176	0.00116257	0.142177	0.0214577	0.0904447	1.38505e-06	Other Clusters
N13.8	19	5142	73	3129	0.00368146	0.158381	0.0343459	0.149061	9.04109e-16	Other Clusters
N13.9	<10	5152	49	3153	0.00174385	0.112407	0.0216762	0.114822	1.02368e-12	Other Clusters
N17.0	13	5148	132	3070	0.00251889	0.0587313	0.0227194	0.0960356	3.50488e-39	Other Clusters
N17.9	178	4983	897	2305	0.0344894	0.0917926	0.0189798	0.0879799	5.2619e-233	Other Clusters
N18.1	<10	5159	40	3162	0.000387522	0.0306455	0.0895054	0.207405	6.15974e-15	Other Clusters
N18.2	17	5144	72	3130	0.00329394	0.143668	0.107382	0.330486	2.31178e-16	Other Clusters
N18.3	130	5031	313	2889	0.0251889	0.238502	0.081161	0.118379	1.04657e-46	Other Clusters
N18.4	34	5127	130	3072	0.00658787	0.156709	0.0444954	0.0799483	2.68256e-27	Other Clusters
N18.5	13	5148	143	3059	0.00251889	0.0540192	0.0250717	0.134142	4.29781e-43	Other Clusters
N18.6	15	5146	65	3137	0.00290641	0.140677	0.0846124	0.344508	4.96467e-15	Other Clusters
N18.9	151	5010	694	2508	0.0292579	0.10892	0.0470922	0.094529	7.26934e-168	Other Clusters
N19	14	5147	75	3127	0.00271265	0.113407	0.115284	0.324775	7.83072e-19	Other Clusters
N20.0	64	5097	185	3017	0.0124007	0.204771	0.0385313	0.25537	3.83546e-32	Other Clusters
N20.1	13	5148	40	3162	0.00251889	0.199621	0.0371844	0.206234	5.18034e-08	Other Clusters
N21.0	<10	5155	44	3158	0.00116257	0.0835376	0.0363533	0.201124	1.18255e-12	Other Clusters
N23	<10	5160	17	3185	0.000193761	0.0363087	0.0410292	0.274388	9.15724e-07	Other Clusters
N25.81	<10	5157	40	3162	0.000775044	0.0613147	0.0564467	0.331869	3.8495e-13	Other Clusters
N28.1	23	5138	167	3035	0.0044565	0.0813534	0.0593149	0.305184	1.75961e-45	Other Clusters
N28.89	13	5148	64	3138	0.00251889	0.123816	0.0394465	0.0875579	1.12492e-15	Other Clusters
N28.9	110	5051	564	2638	0.0213137	0.101862	0.0410292	0.274388	1.37806e-140	Other Clusters
N30.00	37	5124	230	2972	0.00716915	0.0933069	0.0406046	0.118745	1.24648e-59	Other Clusters
N30.90	<10	5155	54	3148	0.00116257	0.0678521	0.0674126	0.248339	4.05339e-16	Other Clusters
N31.8	27	5134	182	3020	0.00523154	0.0872657	0.0630899	0.190177	1.95909e-48	Other Clusters
N31.9	<10	5153	28	3174	0.00155009	0.175986	0.0671843	0.189996	2.43919e-06	Other Clusters
N32.0	15	5146	36	3166	0.00290641	0.256348	0.123986	0.446529	3.92092e-06	Other Clusters
N32.3	<10	5158	28	3174	0.000581283	0.0659309	0.0835893	0.116425	2.23817e-09	Other Clusters
N32.81	18	5143	105	3097	0.0034877	0.10323	0.05557	0.127027	7.54291e-27	Other Clusters
N32.89	14	5147	68	3134	0.00271265	0.125361	0.0509051	0.352922	1.68257e-16	Other Clusters
N32.9	<10	5153	39	3163	0.00155009	0.125911	0.0880247	0.203716	6.81098e-10	Other Clusters
N39.0	523	4638	1808	1394	0.101337	0.0869431	0.0560408	0.255644	7.21442221969e-312	Other Clusters
N39.3	32	5129	187	3015	0.00620035	0.100592	0.0540833	0.224235	2.15226e-47	Other Clusters
N39.41	62	5099	347	2855	0.0120132	0.100042	0.0308328	0.0790243	2.53275e-87	Other Clusters
N39.42	<10	5158	19	3183	0.000581283	0.0974368	0.130598	0.210154	4.63375e-06	Other Clusters
N39.44	<10	5159	23	3179	0.000387522	0.053583	0.0191159	0.118268	2.96215e-08	Other Clusters
N39.46	22	5139	253	2949	0.00426274	0.0498997	0.0512236	0.122907	5.61757e-77	Other Clusters
N39.498	16	5145	193	3009	0.00310017	0.0484841	0.0234392	0.147227	4.30031e-59	Other Clusters
N40.0	233	4928	448	2754	0.0451463	0.290651	0.0258794	0.138793	2.95512e-53	Other Clusters
N40.1	57	5104	227	2975	0.0110444	0.146361	0.0422687	0.0559192	1.90724e-48	Other Clusters
N41.0	<10	5154	34	3168	0.00135633	0.126549	1.43753	2.35331	9.83037e-09	Other Clusters
N41.9	<10	5157	27	3175	0.000775044	0.0912101	0.0253165	0.0989287	2.61079e-08	Other Clusters
N50.89	<10	5159	18	3184	0.000387522	0.0685749	0.111691	0.268266	2.35348e-06	Other Clusters
N52.9	52	5109	106	3096	0.0100756	0.297278	0.114515	0.177614	1.03466e-13	Other Clusters
N60.09	<10	5154	30	3172	0.00135633	0.143604	0.159062	0.251916	2.02054e-07	Other Clusters
N60.19	10	5151	51	3151	0.00193761	0.119946	0.100817	0.297079	7.17045e-13	Other Clusters
N63.0	41	5120	200	3002	0.0079442	0.120197	0.0838018	0.234472	3.94293e-47	Other Clusters
N64.4	12	5149	84	3118	0.00232513	0.0865078	0.0638584	0.147047	5.53693e-23	Other Clusters
N72	<10	5160	19	3183	0.000193761	0.0324663	0.106033	0.188684	1.47691e-07	Other Clusters
N76.0	<10	5155	114	3088	0.00116257	0.0315279	0.142231	0.293009	2.15514e-37	Other Clusters
N81.1	<10	5158	29	3173	0.000581283	0.0636373	0.123982	0.176735	9.38769e-10	Other Clusters
N81.10	<10	5154	52	3150	0.00135633	0.0822737	0.0342365	0.0687671	7.81891e-15	Other Clusters
N81.11	<10	5158	23	3179	0.000581283	0.0803901	0.0482767	0.117809	1.63112e-07	Other Clusters
N81.4	<10	5152	57	3145	0.00174385	0.0963857	0.0199541	0.0549057	2.02593e-15	Other Clusters
N81.6	<10	5157	25	3177	0.000775044	0.0985689	0.0626149	0.097649	1.36602e-07	Other Clusters
N81.89	<10	5159	19	3183	0.000387522	0.0649453	0.0288777	0.0691147	9.89502e-07	Other Clusters
N83.209	11	5150	46	3156	0.00213137	0.146543	0.119448	0.213953	9.57434e-11	Other Clusters
N84.0	<10	5157	30	3172	0.000775044	0.0820115	0.0264139	0.12478	2.10916e-09	Other Clusters
N85.9	<10	5158	24	3178	0.000581283	0.0770163	0.0144141	0.087733	6.97507e-08	Other Clusters
N89.8	<10	5153	70	3132	0.00155009	0.069463	0.052391	0.236986	1.76078e-20	Other Clusters
N89.9	<10	5160	16	3186	0.000193761	0.0385901	0.0344513	0.0785353	2.26999e-06	Other Clusters
N93.9	<10	5156	46	3156	0.000968804	0.0665329	0.0298503	0.0784214	6.13985e-14	Other Clusters
N94.89	10	5151	33	3169	0.00193761	0.18643	0.0443119	0.156797	4.55941e-07	Other Clusters
N94.9	12	5149	106	3096	0.00232513	0.0680696	0.0501835	0.080895	1.24197e-30	Other Clusters
N95.0	18	5143	102	3100	0.0034877	0.10637	0.0326872	0.0448385	7.8679e-26	Other Clusters
N95.1	32	5129	241	2961	0.00620035	0.0766547	0.0759877	0.194924	2.10537e-66	Other Clusters
N95.2	37	5124	211	2991	0.00716915	0.102359	0.0638923	0.270371	5.34345e-53	Other Clusters
Q24.9	<10	5159	30	3172	0.000387522	0.0409899	0.0138862	0.0635444	5.64592e-11	Other Clusters
R00.0	40	5121	291	2911	0.00775044	0.0781366	0.0489446	0.336895	1.23222e-79	Other Clusters
R00.1	101	5060	294	2908	0.0195699	0.197432	0.0378617	0.100402	1.98954e-51	Other Clusters
R00.2	109	5052	617	2585	0.0211199	0.0903938	0.0700759	0.244619	4.03511e-161	Other Clusters
R00.8	<10	5153	84	3118	0.00155009	0.0576271	0.0723552	0.189349	2.19484e-25	Other Clusters
R01.1	53	5108	265	2937	0.0102693	0.114996	0.023596	0.125699	2.88927e-63	Other Clusters
R03.0	61	5100	333	2869	0.0118194	0.10305	0.0835	0.269745	7.03941e-83	Other Clusters
R03.1	11	5150	44	3158	0.00213137	0.153301	0.0515757	0.11942	4.21445e-10	Other Clusters
R04.0	25	5136	263	2939	0.00484402	0.054395	0.0727799	0.270645	1.09472e-78	Other Clusters
R04.2	12	5149	145	3057	0.00232513	0.0491344	0.0933766	0.204999	1.86488e-44	Other Clusters
R05	203	4958	1435	1767	0.0393335	0.0504167	0.0750737	0.1646	7.21442221969e-312	Other Clusters
R06.0	<10	5160	41	3161	0.000193761	0.0149414	0.0246861	0.131929	1.81315e-16	Other Clusters
R06.00	36	5125	222	2980	0.00697539	0.0942914	0.0851055	0.190692	2.21726e-57	Other Clusters
R06.01	<10	5160	28	3174	0.000193761	0.0219684	0.0330081	0.158588	3.60772e-11	Other Clusters
R06.02	143	5018	987	2215	0.0277078	0.0639532	0.136285	0.257375	7.75244e-291	Other Clusters
R06.09	134	5027	757	2445	0.025964	0.0860952	0.0794779	0.255277	1.79962e-201	Other Clusters
R06.2	16	5145	176	3026	0.00310017	0.0534676	0.118749	0.180435	5.72631e-53	Other Clusters
R06.4	<10	5159	18	3184	0.000387522	0.0685749	0.109629	0.227518	2.35348e-06	Other Clusters
R06.6	<10	5159	19	3183	0.000387522	0.0649453	0.0899037	0.185935	9.89502e-07	Other Clusters
R06.81	<10	5153	33	3169	0.00155009	0.149086	0.0700238	0.277262	6.24805e-08	Other Clusters
R06.82	13	5148	103	3099	0.00251889	0.0759782	0.0880987	0.255593	5.54055e-29	Other Clusters
R06.89	<10	5158	53	3149	0.000581283	0.0345571	0.0387216	0.144504	4.19582e-19	Other Clusters
R06.9	<10	5153	92	3110	0.00155009	0.052481	0.191381	0.241533	3.30513e-28	Other Clusters
R07.0	<10	5157	51	3151	0.000775044	0.0479227	0.0679221	0.192256	2.2589e-17	Other Clusters
R07.1	12	5149	219	2983	0.00232513	0.0317444	0.0194153	0.120246	2.78363e-71	Other Clusters
R07.2	13	5148	137	3065	0.00251889	0.0564956	0.0651639	0.089389	5.87905e-41	Other Clusters
R07.81	13	5148	91	3111	0.00251889	0.0863303	0.100694	0.393352	7.98636e-25	Other Clusters
R07.89	110	5051	955	2247	0.0213137	0.0512407	0.108146	0.171381	5.57538e-298	Other Clusters
R07.9	273	4888	1566	1636	0.0528967	0.0583476	0.312036	0.504092	7.21442221969e-312	Other Clusters
R09.02	74	5087	528	2674	0.0143383	0.0736712	0.0826926	0.218823	2.37323e-147	Other Clusters
R09.1	<10	5157	31	3171	0.000775044	0.079341	0.0389644	0.217261	9.04553e-10	Other Clusters
R09.3	<10	5155	40	3162	0.00116257	0.0920078	0.0177447	0.109261	2.78773e-11	Other Clusters
R09.81	<10	5160	46	3156	0.000193761	0.0132963	0.0687759	0.323177	1.59956e-18	Other Clusters
R09.82	10	5151	67	3135	0.00193761	0.0908388	0.0539267	0.13835	2.80691e-18	Other Clusters
R09.89	177	4984	1002	2200	0.0342957	0.0779741	0.0574089	0.151581	5.88993e-277	Other Clusters
R10.11	22	5139	154	3048	0.00426274	0.0847302	0.0779848	0.0979079	1.64143e-41	Other Clusters
R10.12	<10	5155	53	3149	0.00116257	0.0691543	0.0787614	0.128033	9.03829e-16	Other Clusters
R10.13	52	5109	493	2709	0.0100756	0.055928	0.0203737	0.0947758	1.48459e-147	Other Clusters
R10.2	<10	5153	48	3154	0.00155009	0.102012	0.103977	0.217153	6.57689e-13	Other Clusters
R10.30	<10	5158	41	3161	0.000581283	0.0448415	0.0671715	0.352874	2.26444e-14	Other Clusters
R10.31	10	5151	97	3105	0.00193761	0.0621439	0.0603211	0.0991225	1.05324e-28	Other Clusters
R10.32	12	5149	148	3054	0.00232513	0.0480912	0.0253935	0.119647	1.57318e-45	Other Clusters
R10.33	<10	5159	34	3168	0.000387522	0.0361219	0.028189	0.180052	1.49846e-12	Other Clusters
R10.819	<10	5160	17	3185	0.000193761	0.0363087	0.103841	0.153578	9.15724e-07	Other Clusters
R10.84	15	5146	146	3056	0.00290641	0.0610129	0.0445762	0.136219	6.82996e-43	Other Clusters
R10.9	163	4998	1069	2133	0.031583	0.0650736	0.0463384	0.206705	7.21442221969e-312	Other Clusters
R11.0	34	5127	323	2879	0.00658787	0.0591092	0.0410292	0.274388	5.51458e-95	Other Clusters
R11.1	<10	5157	49	3153	0.000775044	0.0499104	0.0790597	0.297259	1.3501e-16	Other Clusters
R11.10	36	5125	277	2925	0.00697539	0.0741745	0.0136902	0.0567051	5.89386e-77	Other Clusters
R11.2	61	5100	498	2704	0.0118194	0.0649437	0.154733	0.331052	8.36772e-144	Other Clusters
R12	11	5150	103	3099	0.00213137	0.0642643	0.0496158	0.285689	3.41631e-30	Other Clusters
R13.1	<10	5156	38	3164	0.000968804	0.0807439	0.111588	0.375324	3.67405e-11	Other Clusters
R13.10	194	4967	578	2624	0.0375896	0.177314	0.222626	0.363465	2.11056e-106	Other Clusters
R13.12	25	5136	117	3085	0.00484402	0.128347	0.0707812	0.334165	2.81065e-27	Other Clusters
R13.13	<10	5159	33	3169	0.000387522	0.0372283	0.207983	0.370659	3.723e-12	Other Clusters
R13.19	37	5124	106	3096	0.00716915	0.210905	0.159292	0.385127	1.29528e-18	Other Clusters
R14.0	15	5146	96	3106	0.00290641	0.0943087	0.198476	0.323004	2.04121e-25	Other Clusters
R14.1	14	5147	183	3019	0.00271265	0.0448731	0.0583086	0.124574	8.42702e-57	Other Clusters
R14.2	14	5147	184	3018	0.00271265	0.0446144	0.0738839	0.259514	3.66557e-57	Other Clusters
R14.3	16	5145	193	3009	0.00310017	0.0484841	0.266578	0.535432	4.30031e-59	Other Clusters
R15.9	67	5094	165	3037	0.012982	0.24209	0.189655	0.52003	3.561e-25	Other Clusters
R16.0	<10	5153	34	3168	0.00155009	0.144656	0.0520784	0.215026	2.9656e-08	Other Clusters
R17	<10	5153	62	3140	0.00155009	0.0786263	0.122746	0.309121	1.05418e-17	Other Clusters
R18.8	10	5151	69	3133	0.00193761	0.0881495	0.214035	0.299957	5.79008e-19	Other Clusters
R19.00	13	5148	93	3109	0.00251889	0.0844195	0.15301	0.224892	1.6305e-25	Other Clusters
R19.09	<10	5156	28	3174	0.000968804	0.109927	0.151051	0.274744	9.60742e-08	Other Clusters
R19.4	<10	5158	22	3180	0.000581283	0.0840706	0.0522911	0.145213	3.79637e-07	Other Clusters
R19.5	25	5136	158	3044	0.00484402	0.0937783	0.239255	0.394784	3.32106e-41	Other Clusters
R19.7	110	5051	740	2462	0.0213137	0.0724555	0.118383	0.199316	1.20161e-208	Other Clusters
R19.8	17	5144	190	3012	0.00329394	0.0523901	0.100028	0.285229	2.3352e-57	Other Clusters
R20.0	22	5139	82	3120	0.00426274	0.162886	0.151116	0.313077	2.65118e-17	Other Clusters
R20.2	19	5142	110	3092	0.00368146	0.103865	0.163095	0.218443	5.18447e-28	Other Clusters
R20.9	50	5111	322	2880	0.00968804	0.0874985	0.0743051	0.17269	5.05713e-85	Other Clusters
R21	82	5079	814	2388	0.0158884	0.0473637	0.0370179	0.16164	1.34067e-256	Other Clusters
R22.0	42	5119	208	2994	0.00813796	0.118101	0.0416313	0.103054	2.41596e-49	Other Clusters
R22.1	40	5121	175	3027	0.00775044	0.135108	0.0804304	0.324864	3.17299e-39	Other Clusters
R22.2	24	5137	101	3101	0.00465026	0.143444	0.127723	0.305789	1.68313e-22	Other Clusters
R22.9	15	5146	141	3061	0.00290641	0.0632799	0.0812977	0.220477	4.04841e-41	Other Clusters
R23.2	<10	5156	29	3173	0.000968804	0.106103	0.108538	0.255638	4.41335e-08	Other Clusters
R23.3	<10	5155	54	3148	0.00116257	0.0678521	0.0606115	0.360948	4.05339e-16	Other Clusters
R23.8	26	5135	92	3110	0.00503778	0.171161	0.0353024	0.231272	1.0017e-18	Other Clusters
R25.1	42	5119	124	3078	0.00813796	0.203663	0.0230071	0.144293	4.14001e-22	Other Clusters
R25.2	34	5127	183	3019	0.00658787	0.109403	0.0570363	0.137627	6.01165e-45	Other Clusters
R25.8	34	5127	106	3096	0.00658787	0.193692	0.0837004	0.123442	9.05213e-20	Other Clusters
R25.9	81	5080	243	2959	0.0156946	0.19416	0.0596051	0.153857	2.29237e-43	Other Clusters
R26.2	25	5136	123	3079	0.00484402	0.121848	0.131461	0.264296	2.81869e-29	Other Clusters
R26.81	65	5096	342	2860	0.0125945	0.106665	0.0964776	0.317524	6.16218e-84	Other Clusters
R26.89	73	5088	278	2924	0.0141445	0.150907	0.24466	0.375538	5.26835e-58	Other Clusters
R26.9	302	4859	1015	2187	0.0585158	0.133919	0.166858	0.27994	5.82449e-218	Other Clusters
R27.0	17	5144	48	3154	0.00329394	0.217154	0.12832	0.331706	6.92678e-09	Other Clusters
R27.9	28	5133	107	3095	0.00542531	0.157784	0.058898	0.201902	1.31668e-22	Other Clusters
R29.6	184	4977	472	2730	0.035652	0.213831	0.0646223	0.195199	6.84526e-76	Other Clusters
R29.810	28	5133	117	3085	0.00542531	0.143832	0.0248368	0.156774	7.76254e-26	Other Clusters
R29.818	56	5105	217	2985	0.0108506	0.150896	0.0671715	0.352874	1.30455e-45	Other Clusters
R29.890	<10	5160	21	3181	0.000193761	0.0293559	0.0517358	0.0855483	2.35777e-08	Other Clusters
R29.898	96	5065	432	2770	0.018601	0.121531	0.118775	0.386084	7.17958e-100	Other Clusters
R30.0	31	5130	384	2818	0.00600659	0.044346	0.133291	0.441924	9.64866e-120	Other Clusters
R31.0	28	5133	89	3113	0.00542531	0.190799	0.100145	0.270027	5.72361e-17	Other Clusters
R31.2	<10	5159	19	3183	0.000387522	0.0649453	0.0438697	0.296421	9.89502e-07	Other Clusters
R31.29	13	5148	97	3105	0.00251889	0.0808341	0.0976896	0.286763	6.73585e-27	Other Clusters
R31.9	47	5114	437	2765	0.00910676	0.0581501	0.0480373	0.239956	2.25477e-129	Other Clusters
R32	248	4913	810	2392	0.0480527	0.149067	0.198633	0.43287	6.61718e-165	Other Clusters
R33.8	24	5137	158	3044	0.00465026	0.0900097	0.0221882	0.138759	9.14232e-42	Other Clusters
R33.9	110	5051	421	2781	0.0213137	0.143858	0.0623984	0.15135	2.63619e-89	Other Clusters
R34	<10	5158	49	3153	0.000581283	0.0374255	0.0796163	0.158931	1.62127e-17	Other Clusters
R35.0	90	5071	629	2573	0.0174385	0.0726002	0.0446161	0.198236	9.6623e-177	Other Clusters
R35.1	42	5119	229	2973	0.00813796	0.106518	0.155325	0.232355	1.46358e-56	Other Clusters
R35.8	<10	5154	78	3124	0.00135633	0.0543964	0.0309545	0.14794	6.59063e-24	Other Clusters
R39.11	<10	5158	23	3179	0.000581283	0.0803901	0.10288	0.237376	1.63112e-07	Other Clusters
R39.15	44	5117	172	3030	0.00852548	0.151479	0.119022	0.239473	2.2933e-36	Other Clusters
R39.198	<10	5159	44	3158	0.000387522	0.0278243	0.0187524	0.201673	1.53804e-16	Other Clusters
R39.81	<10	5156	29	3173	0.000968804	0.106103	0.0402934	0.342595	4.41335e-08	Other Clusters
R39.89	14	5147	96	3106	0.00271265	0.0880043	0.0121237	0.21736	5.60631e-26	Other Clusters
R39.9	21	5140	94	3108	0.00406898	0.135086	0.00288696	0.155741	1.2238e-21	Other Clusters
R40.0	67	5094	132	3070	0.012982	0.305901	0.0274751	0.31166	3.25706e-16	Other Clusters
R40.20	22	5139	57	3145	0.00426274	0.236205	0.0251423	0.281115	1.02614e-09	Other Clusters
R40.4	131	5030	473	2729	0.0253827	0.150261	0.00233553	0.124374	1.36528e-97	Other Clusters
R41.0	172	4989	508	2694	0.0333269	0.182831	0.00511507	0.291139	5.45764e-92	Other Clusters
R41.3	1019	4142	1185	2017	0.197442	0.418747	0.00434402	0.242647	9.16249e-68	Other Clusters
R41.81	15	5146	60	3142	0.00290641	0.152643	0.00377394	0.207929	2.04552e-13	Other Clusters
R41.82	325	4836	1113	2089	0.0629723	0.126136	0.0385997	0.32565	4.71889e-246	Other Clusters
R41.89	510	4651	735	2467	0.0988181	0.368049	0.0342723	0.283489	1.09693e-59	Other Clusters
R42	260	4901	1065	2137	0.0503778	0.106449	0.013245	0.137845	3.11391e-258	Other Clusters
R44.3	74	5087	105	3097	0.0143383	0.429064	0.0108331	0.191838	2.26653e-08	Other Clusters
R45.1	124	5037	221	2981	0.0240264	0.332062	0.0241174	0.267963	1.51978e-23	Other Clusters
R45.89	<10	5154	55	3147	0.00135633	0.0777119	0.0142113	0.148748	7.20272e-16	Other Clusters
R47.01	217	4944	210	2992	0.0420461	0.625351	0.00457402	0.256923	2.57149e-06	Significant
R47.1	16	5145	59	3143	0.00310017	0.165664	0.00511507	0.291139	1.18451e-12	Other Clusters
R47.89	29	5132	56	3146	0.00561907	0.317455	0.0176423	0.13552	2.626e-07	Other Clusters
R49.0	15	5146	76	3126	0.00290641	0.119894	0.0137596	0.250618	1.18275e-18	Other Clusters
R49.8	22	5139	63	3139	0.00426274	0.213302	0.00457402	0.256923	1.83663e-11	Other Clusters
R50.9	48	5113	429	2773	0.00930052	0.0606817	0.0385997	0.32565	1.02459e-125	Other Clusters
R51	140	5021	628	2574	0.0271265	0.114284	0.0318854	0.260912	9.53856e-149	Other Clusters
R52	52	5109	314	2888	0.0100756	0.0936127	0.0251423	0.281115	4.96947e-81	Other Clusters
R53.1	166	4995	575	2627	0.0321643	0.151833	0.0249207	0.197663	2.96327e-117	Other Clusters
R53.2	10	5151	30	3172	0.00193761	0.205268	0.0263631	0.210449	3.7439e-06	Other Clusters
R53.81	202	4959	1217	1985	0.0391397	0.0664396	0.0256219	0.203858	7.21442221969e-312	Other Clusters
R53.82	<10	5153	53	3149	0.00155009	0.0922416	0.0236265	0.186325	1.30965e-14	Other Clusters
R53.83	243	4918	1305	1897	0.0470839	0.0718248	0.0130281	0.09809	7.21442221969e-312	Other Clusters
R54	20	5141	100	3102	0.00387522	0.120677	0.0288103	0.329533	4.04622e-24	Other Clusters
R55	297	4864	1018	2184	0.057547	0.130999	0.0262574	0.295609	1.97937e-221	Other Clusters
R56.9	209	4952	294	2908	0.040496	0.417458	0.00361557	0.198449	1.32097e-21	Other Clusters
R57.0	<10	5156	35	3167	0.000968804	0.087748	0.0256219	0.203858	3.96478e-10	Other Clusters
R57.8	<10	5157	31	3171	0.000775044	0.079341	0.00434402	0.242647	9.04553e-10	Other Clusters
R57.9	<10	5155	47	3155	0.00116257	0.0781311	0.0251423	0.281115	1.09101e-13	Other Clusters
R58	21	5140	211	2991	0.00406898	0.0579149	0.0251423	0.281115	2.29984e-62	Other Clusters
R59.0	<10	5160	38	3164	0.000193761	0.0161363	0.0187524	0.201673	3.07098e-15	Other Clusters
R59.1	<10	5158	20	3182	0.000581283	0.0925359	0.00457402	0.256923	2.02435e-06	Other Clusters
R59.9	27	5134	118	3084	0.00523154	0.137449	0.0370417	0.310285	1.23012e-26	Other Clusters
R60.0	59	5102	347	2855	0.0114319	0.0951455	0.0032108	0.174543	5.77091e-89	Other Clusters
R60.1	<10	5159	23	3179	0.000387522	0.053583	0.00413591	0.229863	2.96215e-08	Other Clusters
R60.9	85	5076	832	2370	0.0164697	0.0477004	0.0169776	0.130036	3.84292e-262	Other Clusters
R61	11	5150	118	3084	0.00213137	0.0558236	0.0356037	0.296289	1.7345e-35	Other Clusters
R62.51	<10	5153	39	3163	0.00155009	0.125911	0.0385997	0.32565	6.81098e-10	Other Clusters
R62.7	102	5059	412	2790	0.0197636	0.136535	0.00279294	0.150336	6.03623e-90	Other Clusters
R63.0	131	5030	400	2802	0.0253827	0.182436	0.00482954	0.272971	3.22204e-73	Other Clusters
R63.3	13	5148	55	3147	0.00251889	0.14449	0.0308114	0.250906	1.00191e-12	Other Clusters
R63.4	305	4856	1145	2057	0.0590971	0.112837	0.0193691	0.209081	1.14996e-268	Other Clusters
R63.5	16	5145	110	3092	0.00310017	0.0874141	0.00394671	0.218351	1.1392e-29	Other Clusters
R63.6	<10	5160	22	3180	0.000193761	0.0280127	0.0279805	0.224978	9.38929e-09	Other Clusters
R63.8	<10	5158	37	3165	0.000581283	0.0497522	0.0251423	0.281115	8.12617e-13	Other Clusters
R64	76	5085	166	3036	0.0147258	0.273348	0.00254406	0.136141	1.43237e-22	Other Clusters
R65.10	<10	5156	80	3122	0.000968804	0.0378443	0.0288103	0.329533	6.20129e-26	Other Clusters
R65.20	20	5141	160	3042	0.00387522	0.0739642	0.0171153	0.182268	8.67701e-45	Other Clusters
R65.21	13	5148	102	3100	0.00251889	0.0767479	0.00855264	0.0865974	1.23518e-28	Other Clusters
R68.0	<10	5156	28	3174	0.000968804	0.109927	0.00298746	0.161546	9.60742e-08	Other Clusters
R68.12	<10	5159	72	3130	0.000387522	0.016853	0.00434402	0.242647	6.18096e-28	Other Clusters
R68.2	<10	5156	31	3171	0.000968804	0.0991954	0.00221434	0.117588	9.24722e-09	Other Clusters
R68.81	<10	5159	27	3175	0.000387522	0.0455874	0.0101142	0.177887	8.39888e-10	Other Clusters
R68.83	<10	5160	30	3172	0.000193761	0.020491	0.0224586	0.176203	5.58511e-12	Other Clusters
R68.89	107	5054	540	2662	0.0207324	0.104367	0.0155131	0.118064	2.77403e-133	Other Clusters
R69	<10	5154	102	3100	0.00135633	0.0412777	0.00689454	0.117648	2.04336e-32	Other Clusters
R70.0	<10	5156	29	3173	0.000968804	0.106103	0.00179396	0.0943391	4.41335e-08	Other Clusters
R73.01	21	5140	204	2998	0.00406898	0.0600423	0.00807176	0.0815006	7.61964e-60	Other Clusters
R73.02	21	5140	93	3109	0.00406898	0.136582	0.0032108	0.174543	2.60379e-21	Other Clusters
R73.03	41	5120	140	3062	0.0079442	0.175142	0.0214863	0.234926	1.9408e-27	Other Clusters
R73.09	27	5134	347	2855	0.00523154	0.0432698	0.0140533	0.106279	1.72398e-108	Other Clusters
R73.9	26	5135	113	3089	0.00503778	0.138412	0.00262199	0.140569	1.79012e-25	Other Clusters
R74.0	21	5140	170	3032	0.00406898	0.0728679	0.0222977	0.245004	1.01635e-47	Other Clusters
R74.8	44	5117	228	2974	0.00852548	0.112161	0.0131677	0.238466	3.65547e-55	Other Clusters
R76.11	10	5151	66	3136	0.00193761	0.0922445	4.90664	36.5298	6.17069e-18	Other Clusters
R76.8	<10	5152	35	3167	0.00174385	0.158069	0.0231722	0.255975	4.03086e-08	Other Clusters
R78.81	31	5130	186	3016	0.00600659	0.0979857	0.0231722	0.255975	1.36009e-47	Other Clusters
R79.1	17	5144	197	3005	0.00329394	0.0504111	0.0249207	0.197663	6.95861e-60	Other Clusters
R79.89	73	5088	533	2669	0.0141445	0.0718451	0.00798698	0.137686	7.3588e-150	Other Clusters
R79.9	12	5149	181	3021	0.00232513	0.0388983	0.00740119	0.126891	2.01075e-57	Other Clusters
R80.9	<10	5155	157	3045	0.00116257	0.0225741	0.00511507	0.291139	6.42282e-53	Other Clusters
R82.71	<10	5157	28	3174	0.000775044	0.0879249	0.00919709	0.16036	1.1334e-08	Other Clusters
R82.90	<10	5155	123	3079	0.00116257	0.0291358	0.00511507	0.291139	1.25797e-40	Other Clusters
R82.998	<10	5155	127	3075	0.00116257	0.0281815	0.0121418	0.125545	4.56711e-42	Other Clusters
R89.4	<10	5160	24	3178	0.000193761	0.0256621	0.0144067	0.264062	1.48036e-09	Other Clusters
R89.9	<10	5160	16	3186	0.000193761	0.0385901	0.00457402	0.256923	2.26999e-06	Other Clusters
R90.89	17	5144	46	3156	0.00329394	0.226739	0.0169776	0.130036	2.66552e-08	Other Clusters
R91.1	36	5125	128	3074	0.00697539	0.168695	0.00247058	0.131982	8.78736e-26	Other Clusters
R91.8	161	5000	854	2348	0.0311955	0.0885311	0.00270479	0.14529	4.89912e-225	Other Clusters
R92.0	<10	5156	28	3174	0.000968804	0.109927	0.0166308	0.176596	9.60742e-08	Other Clusters
R92.8	24	5137	138	3064	0.00465026	0.103732	0.0251423	0.281115	7.1673e-35	Other Clusters
R93.0	98	5063	239	2963	0.0189886	0.239967	0.00919709	0.16036	5.60937e-36	Other Clusters
R93.1	<10	5156	27	3175	0.000968804	0.114035	0.019138	0.147974	2.08591e-07	Other Clusters
R93.2	<10	5159	31	3171	0.000387522	0.0396551	0.00288696	0.155741	2.2855e-11	Other Clusters
R93.3	14	5147	87	3115	0.00271265	0.0973896	0.0151171	0.279014	6.82165e-23	Other Clusters
R93.5	<10	5157	72	3130	0.000775044	0.033719	0.027148	0.217474	1.1566e-25	Other Clusters
R93.7	18	5143	143	3059	0.0034877	0.0748685	0.00482954	0.272971	5.32208e-40	Other Clusters
R93.8	<10	5155	59	3143	0.00116257	0.0620033	0.00482954	0.272971	7.27296e-18	Other Clusters
R93.89	18	5143	203	2999	0.0034877	0.0517055	0.0249207	0.197663	2.11269e-61	Other Clusters
R94.01	18	5143	47	3155	0.0034877	0.23494	0.0043123	0.0718526	3.08534e-08	Other Clusters
R94.02	19	5142	61	3141	0.00368146	0.190265	0.0137596	0.250618	5.07915e-12	Other Clusters
R94.120	<10	5160	22	3180	0.000193761	0.0280127	0.0151171	0.279014	9.38929e-09	Other Clusters
R94.2	<10	5156	58	3144	0.000968804	0.0525668	0.00377394	0.207929	3.81652e-18	Other Clusters
R94.30	<10	5158	30	3172	0.000581283	0.0614967	0.00165383	0.0866894	3.92502e-10	Other Clusters
R94.31	164	4997	940	2262	0.0317768	0.0789767	0.00394671	0.218351	1.65074e-258	Other Clusters
R94.39	<10	5153	57	3145	0.00155009	0.0856595	0.0262574	0.295609	5.5784e-16	Other Clusters
R94.4	<10	5157	69	3133	0.000775044	0.0352188	0.00659317	0.112191	1.82159e-24	Other Clusters
R94.5	10	5151	104	3098	0.00193761	0.0578304	0.0131677	0.238466	3.59901e-31	Other Clusters
R94.6	<10	5153	68	3134	0.00155009	0.0715517	0.0330362	0.271738	8.74972e-20	Other Clusters
R94.8	<10	5156	29	3173	0.000968804	0.106103	0.0144067	0.264062	4.41335e-08	Other Clusters
R97.20	53	5108	143	3059	0.0102693	0.221957	0.0370417	0.310285	1.11818e-23	Other Clusters
S00.03XA	37	5124	203	2999	0.00716915	0.106678	0.00511507	0.291139	3.11798e-50	Other Clusters
S00.83XA	33	5128	197	3005	0.00639411	0.0981622	0.020906	0.162903	2.58487e-50	Other Clusters
S01.00XA	29	5132	118	3084	0.00561907	0.147687	0.0288651	0.233011	1.0707e-25	Other Clusters
S01.01XA	39	5122	85	3117	0.00755668	0.279218	0.00434402	0.242647	5.53408e-12	Other Clusters
S01.80XA	34	5127	109	3093	0.00658787	0.188178	0.00262199	0.140569	1.09202e-20	Other Clusters
S01.81XA	30	5131	88	3114	0.00581283	0.206897	0.014565	0.15277	6.91659e-16	Other Clusters
S01.90XA	<10	5156	32	3170	0.000968804	0.0960653	0.00531101	0.0893086	4.2194e-09	Other Clusters
S01.91XA	<10	5152	40	3162	0.00174385	0.138092	0.0161726	0.171262	9.78053e-10	Other Clusters
S02.80XA	<10	5158	20	3182	0.000581283	0.0925359	0.00413591	0.229863	2.02435e-06	Other Clusters
S05.00XA	<10	5158	21	3181	0.000581283	0.0881017	0.00434402	0.242647	8.79081e-07	Other Clusters
S05.10XA	<10	5156	41	3161	0.000968804	0.0747649	0.00843114	0.145949	3.36598e-12	Other Clusters
S05.8X9A	<10	5155	38	3164	0.00116257	0.0969115	0.00457402	0.256923	1.34167e-10	Other Clusters
S06.5X0A	16	5145	47	3155	0.00310017	0.208755	0.0318854	0.260912	5.80548e-09	Other Clusters
S06.5X9A	53	5108	106	3096	0.0102693	0.303054	0.00215829	0.114462	1.97672e-13	Other Clusters
S06.9X0A	16	5145	71	3131	0.00310017	0.137138	0.00434402	0.242647	1.64434e-16	Other Clusters
S09.90XA	159	5002	457	2745	0.030808	0.190932	0.00952151	0.0706147	1.62982e-80	Other Clusters
S09.93XA	13	5148	61	3141	0.00251889	0.13003	0.000977417	0.0504451	1.10115e-14	Other Clusters
S10.93XA	22	5139	161	3041	0.00426274	0.0808602	0.00215829	0.114462	5.84939e-44	Other Clusters
S12.9XXA	<10	5153	32	3170	0.00155009	0.153794	0.00919709	0.16036	1.3115e-07	Other Clusters
S14.109A	<10	5159	21	3181	0.000387522	0.0587231	0.0241174	0.267963	1.72555e-07	Other Clusters
S16.1XXA	<10	5155	25	3177	0.00116257	0.147911	0.0231722	0.255975	2.93033e-06	Other Clusters
S19.9XXA	20	5141	125	3077	0.00387522	0.0957635	0.00740119	0.126891	1.35269e-32	Other Clusters
S20.219A	<10	5156	63	3139	0.000968804	0.0483179	0.00232046	0.0379698	6.58786e-20	Other Clusters
S22.000A	<10	5155	26	3176	0.00116257	0.142177	0.0370417	0.310285	1.38505e-06	Other Clusters
S22.009A	13	5148	49	3153	0.00251889	0.162492	0.00434402	0.242647	8.38243e-11	Other Clusters
S22.3	<10	5155	33	3169	0.00116257	0.111771	0.0342723	0.283489	6.60168e-09	Other Clusters
S22.39XA	15	5146	84	3118	0.00290641	0.108198	0.00309514	0.167795	2.45735e-21	Other Clusters
S22.42XA	<10	5159	19	3183	0.000387522	0.0649453	0.0318854	0.260912	9.89502e-07	Other Clusters
S22.49XA	10	5151	64	3138	0.00193761	0.0951878	0.0330362	0.271738	2.97258e-17	Other Clusters
S29.8XXA	10	5151	67	3135	0.00193761	0.0908388	0.0159007	0.295743	2.80691e-18	Other Clusters
S29.9XXA	<10	5157	75	3127	0.000775044	0.0323392	0.0200274	0.217047	7.28399e-27	Other Clusters
S30.0XXA	<10	5156	23	3179	0.000968804	0.134035	0.0121237	0.21736	4.48983e-06	Other Clusters
S30.1XXA	<10	5155	27	3175	0.00116257	0.136868	0.0356037	0.296289	6.51907e-07	Other Clusters
S32.009A	14	5147	64	3138	0.00271265	0.133367	0.0262574	0.295609	3.49722e-15	Other Clusters
S32.10XA	<10	5156	32	3170	0.000968804	0.0960653	0.027148	0.217474	4.2194e-09	Other Clusters
S32.2XXA	<10	5156	24	3178	0.000968804	0.12841	0.0263631	0.210449	2.09577e-06	Other Clusters
S32.509A	<10	5152	58	3144	0.00174385	0.0946937	0.00511507	0.291139	9.24593e-16	Other Clusters
S32.592A	<10	5160	16	3186	0.000193761	0.0385901	0.0121237	0.21736	2.26999e-06	Other Clusters
S32.599A	<10	5160	16	3186	0.000193761	0.0385901	0.00482954	0.272971	2.26999e-06	Other Clusters
S32.9XXA	13	5148	39	3163	0.00251889	0.204804	0.00377394	0.207929	1.03667e-07	Other Clusters
S33.5XXA	<10	5155	47	3155	0.00116257	0.0781311	0.0342723	0.283489	1.09101e-13	Other Clusters
S39.012A	<10	5153	37	3165	0.00155009	0.132801	0.00105185	0.054379	3.10867e-09	Other Clusters
S40.019A	<10	5160	31	3171	0.000193761	0.0198237	0.0114264	0.117653	2.1935e-12	Other Clusters
S40.029A	<10	5159	38	3164	0.000387522	0.0322788	0.014565	0.15277	3.86812e-14	Other Clusters
S42.209A	<10	5155	54	3148	0.00116257	0.0678521	0.0144067	0.264062	4.05339e-16	Other Clusters
S42.213A	<10	5155	40	3162	0.00116257	0.0920078	0.0308114	0.250906	2.78773e-11	Other Clusters
S42.253A	<10	5160	17	3185	0.000193761	0.0363087	0.0230279	0.181124	9.15724e-07	Other Clusters
S42.309A	17	5144	79	3123	0.00329394	0.130645	0.0231722	0.255975	1.19128e-18	Other Clusters
S42.309D	<10	5160	19	3183	0.000193761	0.0324663	0.0224586	0.176203	1.47691e-07	Other Clusters
S43.429A	<10	5153	78	3124	0.00155009	0.0621794	0.00511507	0.291139	2.8132e-23	Other Clusters
S43.499A	<10	5160	17	3185	0.000193761	0.0363087	0.0262574	0.295609	9.15724e-07	Other Clusters
S46.819A	<10	5157	31	3171	0.000775044	0.079341	0.00843114	0.145949	9.04553e-10	Other Clusters
S49.80XA	<10	5157	49	3153	0.000775044	0.0499104	0.0308114	0.250906	1.3501e-16	Other Clusters
S51.809A	<10	5156	24	3178	0.000968804	0.12841	0.0144067	0.264062	2.09577e-06	Other Clusters
S52.123A	<10	5160	16	3186	0.000193761	0.0385901	0.0104614	0.184602	2.26999e-06	Other Clusters
S52.509A	<10	5154	27	3175	0.00135633	0.159711	0.0151171	0.279014	1.87553e-06	Other Clusters
S52.539A	<10	5156	32	3170	0.000968804	0.0960653	0.00434402	0.242647	4.2194e-09	Other Clusters
S52.599A	<10	5154	61	3141	0.00135633	0.0699345	0.0126243	0.227429	5.96444e-18	Other Clusters
S52.90XA	14	5147	62	3140	0.00271265	0.137756	0.0200274	0.217047	1.57733e-14	Other Clusters
S52.90XD	<10	5158	32	3170	0.000581283	0.0576168	0.0274751	0.31166	6.80086e-11	Other Clusters
S59.909A	<10	5157	58	3144	0.000775044	0.0420453	0.0114264	0.117653	4.12991e-20	Other Clusters
S59.919A	<10	5157	57	3145	0.000775044	0.0427965	0.00279294	0.150336	1.02061e-19	Other Clusters
S60.229A	<10	5157	29	3173	0.000775044	0.0848662	0.00651237	0.0476811	4.89921e-09	Other Clusters
S61.209A	<10	5158	62	3140	0.000581283	0.0294563	0.00842061	0.0621564	1.05588e-22	Other Clusters
S61.219A	<10	5158	29	3173	0.000581283	0.0636373	0.00843114	0.145949	9.38769e-10	Other Clusters
S61.409A	<10	5156	40	3162	0.000968804	0.0766583	0.00482954	0.272971	7.47513e-12	Other Clusters
S61.419A	<10	5159	20	3182	0.000387522	0.0616786	0.00346985	0.189791	4.14094e-07	Other Clusters
S62.109A	<10	5152	51	3151	0.00174385	0.107931	0.0151171	0.279014	2.17917e-13	Other Clusters
S62.309A	<10	5159	23	3179	0.000387522	0.053583	0.0222977	0.245004	2.96215e-08	Other Clusters
S62.609A	<10	5159	29	3173	0.000387522	0.0424167	0.0262574	0.295609	1.39176e-10	Other Clusters
S63.509A	<10	5157	36	3166	0.000775044	0.0682136	0.00843114	0.145949	1.24758e-11	Other Clusters
S69.90XA	10	5151	96	3106	0.00193761	0.0628114	0.0159007	0.295743	2.36602e-28	Other Clusters
S70.00XA	<10	5152	48	3154	0.00174385	0.114786	0.0385997	0.32565	2.21288e-12	Other Clusters
S72.001A	12	5149	64	3138	0.00232513	0.11427	0.0193691	0.209081	3.4855e-16	Other Clusters
S72.001D	<10	5156	25	3177	0.000968804	0.123235	0.0019154	0.101009	9.74525e-07	Other Clusters
S72.002A	16	5145	61	3141	0.00310017	0.16013	0.0342723	0.283489	2.75609e-13	Other Clusters
S72.002D	<10	5156	23	3179	0.000968804	0.134035	0.00549319	0.0546452	4.48983e-06	Other Clusters
S72.009A	60	5101	248	2954	0.0116257	0.140105	0.0224586	0.176203	4.99336e-54	Other Clusters
S72.009D	<10	5158	52	3150	0.000581283	0.0352328	0.0137596	0.250618	1.04804e-18	Other Clusters
S72.033A	16	5145	46	3156	0.00310017	0.21336	0.0385997	0.32565	1.15091e-08	Other Clusters
S72.143A	38	5123	97	3105	0.00736291	0.237437	0.0288103	0.329533	1.25314e-15	Other Clusters
S72.8X	<10	5156	24	3178	0.000968804	0.12841	0.00948392	0.16581	2.09577e-06	Other Clusters
S72.90XA	10	5151	35	3167	0.00193761	0.175666	0.00361557	0.198449	1.09176e-07	Other Clusters
S79.919A	10	5151	80	3122	0.00193761	0.075762	0.0159007	0.295743	9.2136e-23	Other Clusters
S79.929A	<10	5154	64	3138	0.00135633	0.0665927	0.0330362	0.271738	5.37061e-19	Other Clusters
S80.00XA	<10	5154	37	3165	0.00135633	0.116178	0.00820313	0.141699	9.87527e-10	Other Clusters
S80.10XA	<10	5157	48	3154	0.000775044	0.0509663	0.016068	0.122583	3.29253e-16	Other Clusters
S81.009A	<10	5153	67	3135	0.00155009	0.0726428	0.0200274	0.217047	1.94835e-19	Other Clusters
S81.809A	13	5148	77	3125	0.00251889	0.102486	0.00413591	0.229863	4.90251e-20	Other Clusters
S82.009A	<10	5159	39	3163	0.000387522	0.0314412	0.00758679	0.130299	1.54465e-14	Other Clusters
S82.63XA	<10	5160	18	3184	0.000193761	0.0342808	0.0263631	0.210449	3.6827e-07	Other Clusters
S83.8X9A	<10	5159	37	3165	0.000387522	0.0331617	0.00346985	0.189791	9.67263e-14	Other Clusters
S86.819A	<10	5159	37	3165	0.000387522	0.0331617	0.00394671	0.218351	9.67263e-14	Other Clusters
S89.90XA	<10	5153	109	3093	0.00155009	0.0440538	0.0342723	0.283489	3.05117e-34	Other Clusters
S89.92XA	<10	5160	16	3186	0.000193761	0.0385901	0.0144067	0.264062	2.26999e-06	Other Clusters
S91.009A	<10	5153	68	3134	0.00155009	0.0715517	0.0231722	0.255975	8.74972e-20	Other Clusters
S91.109A	<10	5158	21	3181	0.000581283	0.0881017	0.0262574	0.295609	8.79081e-07	Other Clusters
S91.309A	<10	5160	18	3184	0.000193761	0.0342808	0.0402934	0.342595	3.6827e-07	Other Clusters
S92.309A	<10	5160	42	3160	0.000193761	0.014581	0.0262574	0.295609	7.04943e-17	Other Clusters
S92.909A	<10	5160	18	3184	0.000193761	0.0342808	0.0131677	0.238466	3.6827e-07	Other Clusters
S92.919A	<10	5158	19	3183	0.000581283	0.0974368	0.0166308	0.176596	4.63375e-06	Other Clusters
S93.409A	<10	5155	73	3129	0.00116257	0.0498891	0.0308114	0.250906	8.68134e-23	Other Clusters
S93.609A	<10	5158	22	3180	0.000581283	0.0840706	0.0342723	0.283489	3.79637e-07	Other Clusters
S99.919A	<10	5153	103	3099	0.00155009	0.0467105	0.0129511	0.134552	4.16543e-32	Other Clusters
S99.929A	<10	5154	103	3099	0.00135633	0.0408637	0.0104614	0.184602	8.99255e-33	Other Clusters
T07.XXXA	27	5134	119	3083	0.00523154	0.136249	0.0102188	0.104477	5.77215e-27	Other Clusters
T14.8	16	5145	52	3150	0.00310017	0.188383	0.0161726	0.171262	1.78536e-10	Other Clusters
T14.8XXA	138	5023	701	2501	0.026739	0.0980193	0.00511507	0.291139	2.07539e-177	Other Clusters
T14.90XA	51	5110	459	2743	0.00988181	0.0596434	0.0288651	0.233011	3.43517e-135	Other Clusters
T17.908A	<10	5155	63	3139	0.00116257	0.0579927	0.0230279	0.181124	2.88233e-19	Other Clusters
T17.908D	<10	5160	17	3185	0.000193761	0.0363087	0.0104614	0.184602	9.15724e-07	Other Clusters
T30.0	<10	5158	39	3163	0.000581283	0.0471709	0.00457794	0.0764647	1.36174e-13	Other Clusters
T45.1X5A	<10	5159	29	3173	0.000387522	0.0424167	0.00247058	0.131982	1.39176e-10	Other Clusters
T50.901A	<10	5157	27	3175	0.000775044	0.0912101	0.00215829	0.114462	2.61079e-08	Other Clusters
T50.905A	10	5151	36	3166	0.00193761	0.170733	0.0034546	0.0571123	5.3064e-08	Other Clusters
T78.3XXA	<10	5159	24	3178	0.000387522	0.0513342	0.00394671	0.218351	1.22096e-08	Other Clusters
T78.40XA	36	5125	305	2897	0.00697539	0.0667202	0.0104023	0.106467	3.98067e-87	Other Clusters
T81.30XA	<10	5160	16	3186	0.000193761	0.0385901	0.0222977	0.245004	2.26999e-06	Other Clusters
T81.40XA	19	5142	60	3142	0.00368146	0.193498	0.0138741	0.144929	1.02488e-11	Other Clusters
T82.190A	<10	5157	38	3164	0.000775044	0.0645826	0.0112319	0.199659	2.2027e-12	Other Clusters
T82.598A	<10	5159	18	3184	0.000387522	0.0685749	0.0342723	0.283489	2.35348e-06	Other Clusters
T82.7XXA	<10	5156	31	3171	0.000968804	0.0991954	0.0132213	0.0996274	9.24722e-09	Other Clusters
T82.897A	<10	5160	23	3179	0.000193761	0.0267863	0.0161726	0.171262	3.73166e-09	Other Clusters
T82.898A	<10	5155	42	3160	0.00116257	0.087571	0.0187524	0.201673	5.75724e-12	Other Clusters
T83.511A	<10	5155	43	3159	0.00116257	0.0855074	0.0288103	0.329533	2.61093e-12	Other Clusters
T83.89XA	<10	5156	29	3173	0.000968804	0.106103	0.0121237	0.21736	4.41335e-08	Other Clusters
T83.9XXA	<10	5160	16	3186	0.000193761	0.0385901	0.0230279	0.181124	2.26999e-06	Other Clusters
T84.89XA	<10	5155	27	3175	0.00116257	0.136868	0.0153273	0.161495	6.51907e-07	Other Clusters
T85.698A	<10	5154	32	3170	0.00135633	0.134544	0.0112319	0.199659	4.48608e-08	Other Clusters
W01.0XXA	27	5134	263	2939	0.00523154	0.0587695	0.00511507	0.291139	2.06883e-77	Other Clusters
W05.0XXA	<10	5156	29	3173	0.000968804	0.106103	0.0200274	0.217047	4.41335e-08	Other Clusters
W06.XXXA	15	5146	129	3073	0.00290641	0.0694375	0.0126243	0.227429	6.95737e-37	Other Clusters
W07.XXXA	11	5150	52	3150	0.00213137	0.129388	0.0263631	0.210449	1.05516e-12	Other Clusters
W10.8XXA	15	5146	83	3119	0.00290641	0.109536	0.00948392	0.16581	5.34086e-21	Other Clusters
W18.09XA	<10	5160	54	3148	0.000193761	0.0112977	0.0176423	0.13552	7.99517e-22	Other Clusters
W18.11XA	<10	5160	21	3181	0.000193761	0.0293559	0.00482954	0.272971	2.35777e-08	Other Clusters
W18.30XA	17	5144	91	3111	0.00329394	0.112981	0.0144067	0.264062	1.20753e-22	Other Clusters
W18.39XA	13	5148	34	3168	0.00251889	0.235294	0.00434402	0.242647	3.07435e-06	Other Clusters
W19.XXXA	186	4975	880	2322	0.0360395	0.0986505	0.0241174	0.267963	7.54785e-222	Other Clusters
W19.XXXD	26	5135	182	3020	0.00503778	0.0840172	0.0101142	0.177887	5.2373e-49	Other Clusters
W19.XXXS	<10	5158	78	3124	0.000581283	0.0232947	0.0288103	0.329533	3.53772e-29	Other Clusters
W57.XXXA	<10	5156	23	3179	0.000968804	0.134035	0.019138	0.147974	4.48983e-06	Other Clusters
X58.XXXA	27	5134	121	3081	0.00523154	0.13391	0.013245	0.137845	1.26654e-27	Other Clusters
Y83.1	<10	5153	41	3161	0.00155009	0.119693	0.00227334	0.120887	1.47724e-10	Other Clusters
Y83.2	<10	5160	17	3185	0.000193761	0.0363087	0.00843114	0.145949	9.15724e-07	Other Clusters
Y83.8	<10	5152	50	3152	0.00174385	0.110124	0.0142113	0.148748	4.72712e-13	Other Clusters
Y84.8	<10	5160	22	3180	0.000193761	0.0280127	0.0137596	0.250618	9.38929e-09	Other Clusters
Y92.009	19	5142	223	2979	0.00368146	0.0493614	0.0356037	0.296289	5.32537e-68	Other Clusters
Y92.099	<10	5157	25	3177	0.000775044	0.0985689	0.0288651	0.233011	1.36602e-07	Other Clusters
Y92.10	91	5070	313	2889	0.0176322	0.165667	0.00333534	0.18185	1.40758e-61	Other Clusters
Y92.129	<10	5159	30	3172	0.000387522	0.0409899	0.00434402	0.242647	5.64592e-11	Other Clusters
Y92.239	<10	5158	59	3143	0.000581283	0.0309836	0.0288651	0.233011	1.68779e-21	Other Clusters
Y92.29	<10	5159	29	3173	0.000387522	0.0424167	0.0298068	0.241632	1.39176e-10	Other Clusters
Y92.89	<10	5156	64	3138	0.000968804	0.0475478	0.0231722	0.255975	2.92127e-20	Other Clusters
Y92.9	23	5138	171	3031	0.0044565	0.0793457	0.0200274	0.217047	6.92552e-47	Other Clusters
Y93.9	<10	5156	52	3150	0.000968804	0.0587441	0.0144067	0.264062	4.89597e-16	Other Clusters
Y95	<10	5159	46	3156	0.000387522	0.0265977	0.0187524	0.201673	2.41341e-17	Other Clusters
Y99.8	<10	5160	40	3162	0.000193761	0.0153198	0.0151171	0.279014	4.66002e-16	Other Clusters
Y99.9	<10	5155	61	3141	0.00116257	0.0599323	0.0151171	0.279014	1.4496e-18	Other Clusters
Z00.00	275	4886	1718	1484	0.0532842	0.0486172	0.020906	0.162903	7.21442221969e-312	Other Clusters
Z00.6	255	4906	88	3114	0.049409	1.83928	0.0222977	0.245004	1.18649e-06	Significant
Z00.8	<10	5152	108	3094	0.00174385	0.0500453	0.0121237	0.21736	3.14949e-33	Other Clusters
Z01.00	<10	5157	56	3146	0.000775044	0.0435746	0.00288696	0.155741	2.51892e-19	Other Clusters
Z01.30	<10	5158	59	3143	0.000581283	0.0309836	0.0176423	0.13552	1.68779e-21	Other Clusters
Z01.419	26	5135	91	3111	0.00503778	0.173098	0.0318854	0.260912	2.06183e-18	Other Clusters
Z01.810	105	5056	407	2795	0.0203449	0.142616	0.0142113	0.148748	8.13095e-87	Other Clusters
Z01.818	102	5059	293	2909	0.0197636	0.200176	0.0149365	0.157013	9.86623e-51	Other Clusters
Z01.89	17	5144	60	3142	0.00329394	0.173062	0.0308114	0.250906	1.54626e-12	Other Clusters
Z02.89	18	5143	78	3124	0.0034877	0.140176	0.0124003	0.128412	7.67563e-18	Other Clusters
Z02.9	26	5135	159	3043	0.00503778	0.0969031	0.0176287	0.188313	5.35635e-41	Other Clusters
Z03.89	59	5102	242	2960	0.0114319	0.141445	0.0144067	0.264062	1.70367e-52	Other Clusters
Z04.3	40	5121	118	3084	0.00775044	0.204144	0.0032108	0.174543	4.54538e-21	Other Clusters
Z09	169	4992	596	2606	0.0327456	0.148027	0.0262574	0.295609	2.82789e-123	Other Clusters
Z11.1	35	5126	395	2807	0.00678163	0.0485216	0.0121237	0.21736	3.05482e-121	Other Clusters
Z11.59	<10	5158	50	3152	0.000581283	0.0366654	0.00346985	0.189791	6.51497e-18	Other Clusters
Z12.11	22	5139	172	3030	0.00426274	0.0754151	0.0219164	0.171538	7.90424e-48	Other Clusters
Z12.12	16	5145	275	2927	0.00310017	0.0330997	0.00434402	0.242647	3.78194e-89	Other Clusters
Z12.31	94	5067	614	2588	0.0182135	0.0781939	0.0126243	0.227429	1.52047e-168	Other Clusters
Z12.39	22	5139	280	2922	0.00426274	0.0446752	0.00413591	0.229863	6.68085e-87	Other Clusters
Z12.4	59	5102	216	2986	0.0114319	0.159863	0.00175678	0.0923048	6.11082e-44	Other Clusters
Z12.89	<10	5154	74	3128	0.00135633	0.0574101	0.0308114	0.250906	1.68593e-22	Other Clusters
Z12.9	<10	5156	85	3117	0.000968804	0.0355611	0.0241174	0.267963	1.02839e-27	Other Clusters
Z13.1	<10	5157	162	3040	0.000775044	0.0145553	0.00482954	0.272971	1.05664e-62	Other Clusters
Z13.220	<10	5153	44	3158	0.00155009	0.111427	0.00377394	0.207929	1.4676e-11	Other Clusters
Z13.31	<10	5157	229	2973	0.000775044	0.0100698	0.0159007	0.295743	3.56835e-91	Other Clusters
Z13.6	25	5136	274	2928	0.00484402	0.0520158	0.00740119	0.126891	1.0238e-82	Other Clusters
Z13.820	18	5143	216	2986	0.0034877	0.0483829	0.00482954	0.272971	4.11034e-66	Other Clusters
Z13.89	11	5150	80	3122	0.00213137	0.0833544	0.0219164	0.171538	3.53722e-22	Other Clusters
Z13.9	79	5082	628	2574	0.0153071	0.0637149	0.0200274	0.217047	4.68168e-183	Other Clusters
Z23	198	4963	1634	1568	0.0383647	0.0382838	0.0288103	0.329533	7.21442221969e-312	Other Clusters
Z29.9	21	5140	104	3098	0.00406898	0.121704	0.0126243	0.227429	5.99764e-25	Other Clusters
Z43.1	<10	5152	42	3160	0.00174385	0.131433	0.0318854	0.260912	2.16366e-10	Other Clusters
Z43.8	<10	5157	32	3170	0.000775044	0.0768373	0.0159007	0.295743	3.86534e-10	Other Clusters
Z45.018	<10	5154	140	3062	0.00135633	0.0297051	0.00434402	0.242647	4.75543e-46	Other Clusters
Z45.02	<10	5157	30	3172	0.000775044	0.0820115	0.0193691	0.209081	2.10916e-09	Other Clusters
Z45.09	<10	5156	24	3178	0.000968804	0.12841	0.0241174	0.267963	2.09577e-06	Other Clusters
Z45.2	18	5143	172	3030	0.0034877	0.0616553	0.0342723	0.283489	2.8782e-50	Other Clusters
Z46.1	12	5149	56	3146	0.00232513	0.130927	0.0151171	0.279014	1.5741e-13	Other Clusters
Z46.2	20	5141	103	3099	0.00387522	0.117049	0.0288651	0.233011	4.01451e-25	Other Clusters
Z46.59	<10	5155	67	3135	0.00116257	0.054461	0.0231722	0.255975	1.13203e-20	Other Clusters
Z46.6	14	5147	57	3145	0.00271265	0.150079	0.00511507	0.291139	6.57515e-13	Other Clusters
Z46.82	25	5136	187	3015	0.00484402	0.0784803	0.00978901	0.171638	2.38101e-51	Other Clusters
Z46.89	11	5150	48	3154	0.00213137	0.140348	0.00205419	0.108678	2.15137e-11	Other Clusters
Z47.1	31	5130	134	3068	0.00600659	0.138355	0.00298746	0.161546	5.52064e-30	Other Clusters
Z47.89	30	5131	160	3042	0.00581283	0.111163	0.0159007	0.295743	3.40825e-39	Other Clusters
Z48.00	<10	5155	64	3138	0.00116257	0.0570684	0.0151171	0.279014	1.28417e-19	Other Clusters
Z48.02	29	5132	136	3066	0.00561907	0.127393	0.0107895	0.110681	1.28509e-31	Other Clusters
Z48.812	<10	5154	59	3143	0.00135633	0.0723512	0.0173037	0.132722	2.9579e-17	Other Clusters
Z48.815	<10	5158	25	3177	0.000581283	0.0739124	0.0279805	0.224978	2.9696e-08	Other Clusters
Z48.89	51	5110	162	3040	0.00988181	0.187287	0.00183271	0.0964638	3.49325e-30	Other Clusters
Z51.11	14	5147	60	3142	0.00271265	0.142439	0.0138741	0.144929	7.05837e-14	Other Clusters
Z51.5	117	5044	438	2764	0.02267	0.146378	0.00867204	0.15046	6.34109e-92	Other Clusters
Z51.81	37	5124	140	3062	0.00716915	0.157932	0.00482954	0.272971	3.59657e-29	Other Clusters
Z51.89	36	5125	165	3037	0.00697539	0.129291	0.0179942	0.138436	7.72333e-38	Other Clusters
Z53.09	10	5151	44	3158	0.00193761	0.139337	0.00892694	0.155254	1.44953e-10	Other Clusters
Z53.20	<10	5157	32	3170	0.000775044	0.0768373	0.0251423	0.281115	3.86534e-10	Other Clusters
Z53.8	17	5144	69	3133	0.00329394	0.150058	0.00394671	0.218351	2.15247e-15	Other Clusters
Z59.8	<10	5159	24	3178	0.000387522	0.0513342	0.0151171	0.279014	1.22096e-08	Other Clusters
Z59.9	<10	5160	18	3184	0.000193761	0.0342808	0.0116555	0.120172	3.6827e-07	Other Clusters
Z60.4	<10	5160	16	3186	0.000193761	0.0385901	0.0241174	0.267963	2.26999e-06	Other Clusters
Z63.4	<10	5159	31	3171	0.000387522	0.0396551	0.00674054	0.114856	2.2855e-11	Other Clusters
Z63.6	10	5151	81	3121	0.00193761	0.0748027	0.0279805	0.224978	4.14084e-23	Other Clusters
Z63.79	<10	5159	31	3171	0.000387522	0.0396551	0.00221434	0.117588	2.2855e-11	Other Clusters
Z63.8	<10	5159	26	3176	0.000387522	0.0473556	0.0274751	0.31166	2.05553e-09	Other Clusters
Z66	520	4641	1097	2105	0.100756	0.214999	0.0126243	0.227429	7.836e-163	Other Clusters
Z68.1	17	5144	90	3112	0.00329394	0.114273	0.00377394	0.207929	2.61642e-22	Other Clusters
Z71.3	<10	5156	63	3139	0.000968804	0.0483179	0.0153273	0.161495	6.58786e-20	Other Clusters
Z71.82	<10	5159	20	3182	0.000387522	0.0616786	0.00413207	0.0687361	4.14094e-07	Other Clusters
Z71.89	203	4958	1118	2084	0.0393335	0.0763212	0.0108331	0.191838	1.442884443938e-311	Other Clusters
Z71.9	<10	5157	32	3170	0.000775044	0.0768373	0.00279294	0.150336	3.86534e-10	Other Clusters
Z72.0	11	5150	34	3168	0.00213137	0.199018	0.0308114	0.250906	5.63734e-07	Other Clusters
Z72.89	94	5067	384	2818	0.0182135	0.13614	0.00346985	0.189791	4.45848e-84	Other Clusters
Z74.01	115	5046	174	3028	0.0222825	0.396604	0.00511507	0.291139	9.90465e-15	Other Clusters
Z74.09	20	5141	90	3112	0.00387522	0.134518	0.00948392	0.16581	8.28037e-21	Other Clusters
Z74.2	<10	5155	40	3162	0.00116257	0.0920078	0.0123077	0.0923785	2.78773e-11	Other Clusters
Z75.1	<10	5157	21	3181	0.000775044	0.117492	0.00377394	0.207929	3.50116e-06	Other Clusters
Z76.0	<10	5156	69	3133	0.000968804	0.044032	0.0187524	0.201673	4.9779e-22	Other Clusters
Z76.89	<10	5153	33	3169	0.00155009	0.149086	0.0128404	0.0965984	6.24805e-08	Other Clusters
Z78.0	20	5141	138	3064	0.00387522	0.0863758	0.0274751	0.31166	4.35749e-37	Other Clusters
Z78.1	19	5142	122	3080	0.00368146	0.0932851	0.0262574	0.295609	4.05552e-32	Other Clusters
Z78.9	532	4629	1819	1383	0.103081	0.0873804	0.0137596	0.250618	7.21442221969e-312	Other Clusters
Z79.01	80	5081	434	2768	0.0155009	0.100419	0.0151171	0.279014	6.60304e-109	Other Clusters
Z79.02	<10	5154	96	3106	0.00135633	0.0439424	0.0118166	0.0885046	2.79342e-30	Other Clusters
Z79.1	<10	5157	25	3177	0.000775044	0.0985689	0.00511507	0.291139	1.36602e-07	Other Clusters
Z79.2	<10	5157	35	3167	0.000775044	0.0701848	0.00511507	0.291139	2.95684e-11	Other Clusters
Z79.4	36	5125	143	3059	0.00697539	0.150263	0.00270479	0.14529	1.3666e-30	Other Clusters
Z79.51	<10	5157	21	3181	0.000775044	0.117492	0.00778181	0.133892	3.50116e-06	Other Clusters
Z79.52	<10	5154	28	3174	0.00135633	0.153958	0.00482954	0.272971	8.96304e-07	Other Clusters
Z79.82	74	5087	507	2695	0.0143383	0.0773252	0.00434402	0.242647	2.23231e-139	Other Clusters
Z79.84	<10	5154	77	3125	0.00135633	0.0551205	0.00482954	0.272971	1.48328e-23	Other Clusters
Z79.890	<10	5156	43	3159	0.000968804	0.0712424	0.0279805	0.224978	6.80368e-13	Other Clusters
Z79.899	132	5029	551	2651	0.0255764	0.126285	0.0179942	0.138436	1.42261e-124	Other Clusters
Z80.0	14	5147	108	3094	0.00271265	0.0779239	0.00511507	0.291139	3.91755e-30	Other Clusters
Z80.1	<10	5160	23	3179	0.000193761	0.0267863	0.0176287	0.188313	3.73166e-09	Other Clusters
Z80.3	<10	5153	50	3152	0.00155009	0.0978692	0.0152495	0.115925	1.37882e-13	Other Clusters
Z80.8	<10	5160	35	3167	0.000193761	0.017536	0.0155131	0.118064	5.16247e-14	Other Clusters
Z80.9	<10	5157	23	3179	0.000775044	0.107208	0.0298068	0.241632	6.99943e-07	Other Clusters
Z81.8	<10	5156	29	3173	0.000968804	0.106103	0.00923866	0.0939175	4.41335e-08	Other Clusters
Z82.0	11	5150	44	3158	0.00213137	0.153301	0.0193691	0.209081	4.21445e-10	Other Clusters
Z82.3	<10	5158	64	3138	0.000581283	0.0285176	0.0144067	0.264062	1.65631e-23	Other Clusters
Z82.49	<10	5153	169	3033	0.00155009	0.0278622	0.0126243	0.227429	7.59426e-56	Other Clusters
Z82.5	<10	5160	16	3186	0.000193761	0.0385901	0.0101142	0.177887	2.26999e-06	Other Clusters
Z82.62	<10	5158	19	3183	0.000581283	0.0974368	0.0242565	0.191829	4.63375e-06	Other Clusters
Z83.3	<10	5159	76	3126	0.000387522	0.0159456	0.0109939	0.112912	1.39429e-29	Other Clusters
Z83.49	<10	5159	19	3183	0.000387522	0.0649453	0.0183602	0.141478	9.89502e-07	Other Clusters
Z85.028	<10	5160	17	3185	0.000193761	0.0363087	0.00758679	0.130299	9.15724e-07	Other Clusters
Z85.038	37	5124	99	3103	0.00716915	0.226328	0.00457402	0.256923	1.48433e-16	Other Clusters
Z85.048	<10	5155	31	3171	0.00116257	0.119058	0.00798698	0.137686	3.08759e-08	Other Clusters
Z85.118	14	5147	42	3160	0.00271265	0.20465	0.00798698	0.137686	3.14899e-08	Other Clusters
Z85.3	98	5063	204	2998	0.0189886	0.284459	0.00511507	0.291139	3.13276e-26	Other Clusters
Z85.42	<10	5153	32	3170	0.00155009	0.153794	0.0262574	0.295609	1.3115e-07	Other Clusters
Z85.46	69	5092	149	3053	0.0133695	0.277652	0.00457402	0.256923	4.24233e-20	Other Clusters
Z85.820	28	5133	69	3133	0.00542531	0.247684	0.00200578	0.105997	4.42732e-11	Other Clusters
Z85.828	96	5065	223	2979	0.018601	0.253196	0.00457402	0.256923	4.55289e-32	Other Clusters
Z86.010	31	5130	212	2990	0.00600659	0.0852275	0.0288103	0.329533	1.09478e-56	Other Clusters
Z86.11	12	5149	53	3149	0.00232513	0.13847	0.0251423	0.281115	1.5105e-12	Other Clusters
Z86.19	52	5109	84	3118	0.0100756	0.377802	0.00482954	0.272971	2.27231e-08	Other Clusters
Z86.59	23	5138	45	3157	0.0044565	0.314048	0.014565	0.15277	3.74106e-06	Other Clusters
Z86.711	<10	5152	52	3150	0.00174385	0.105821	0.0101142	0.177887	1.00295e-13	Other Clusters
Z86.718	24	5137	75	3127	0.00465026	0.194791	0.0318854	0.260912	2.70696e-14	Other Clusters
Z86.73	213	4948	465	2737	0.0412711	0.25338	0.0121237	0.21736	5.46891e-64	Other Clusters
Z86.79	147	5014	437	2765	0.0284829	0.185501	0.00511507	0.291139	8.78351e-79	Other Clusters
Z87.01	59	5102	172	3030	0.0114319	0.203716	0.0230279	0.181124	4.15102e-30	Other Clusters
Z87.11	17	5144	117	3085	0.00329394	0.0871399	0.0159007	0.295743	1.60905e-31	Other Clusters
Z87.19	96	5065	186	3016	0.018601	0.307334	0.00361557	0.198449	4.36873e-22	Other Clusters
Z87.311	<10	5159	19	3183	0.000387522	0.0649453	0.00511507	0.291139	9.89502e-07	Other Clusters
Z87.440	74	5087	277	2925	0.0143383	0.153609	0.00156211	0.0817089	3.19301e-57	Other Clusters
Z87.442	18	5143	65	3137	0.0034877	0.168911	0.00394671	0.218351	1.12137e-13	Other Clusters
Z87.81	40	5121	111	3091	0.00775044	0.217511	0.00734636	0.0738653	5.52889e-19	Other Clusters
Z87.891	278	4883	742	2460	0.0538655	0.188751	0.00482954	0.272971	1.32006e-128	Other Clusters
Z88.0	26	5135	137	3065	0.00503778	0.113277	0.00377394	0.207929	1.78675e-33	Other Clusters
Z88.1	<10	5158	50	3152	0.000581283	0.0366654	0.0342723	0.283489	6.51497e-18	Other Clusters
Z88.2	<10	5153	63	3139	0.00155009	0.0773536	0.00978901	0.171638	4.75318e-18	Other Clusters
Z88.3	<10	5159	32	3170	0.000387522	0.0384038	0.00970452	0.0989214	9.23319e-12	Other Clusters
Z88.5	<10	5157	61	3141	0.000775044	0.0399393	0.0101142	0.177887	2.71606e-21	Other Clusters
Z88.6	<10	5157	50	3152	0.000775044	0.0488966	0.00645202	0.109646	5.5269e-17	Other Clusters
Z88.8	21	5140	188	3014	0.00406898	0.0655	0.00210497	0.111496	4.10243e-54	Other Clusters
Z90.10	10	5151	38	3164	0.00193761	0.161645	0.0157858	0.120282	1.23835e-08	Other Clusters
Z90.49	27	5134	83	3119	0.00523154	0.197627	0.00970452	0.0989214	1.53816e-15	Other Clusters
Z90.710	19	5142	86	3116	0.00368146	0.133881	0.0114264	0.117653	5.59359e-20	Other Clusters
Z90.79	27	5134	98	3104	0.00523154	0.166573	0.00539201	0.0392909	3.47727e-20	Other Clusters
Z90.89	<10	5155	25	3177	0.00116257	0.147911	0.00374339	0.0270881	2.93033e-06	Other Clusters
Z91.09	<10	5156	34	3168	0.000968804	0.0903573	0.027148	0.217474	8.7357e-10	Other Clusters
Z91.14	<10	5156	53	3149	0.000968804	0.0576174	0.0288651	0.233011	2.18323e-16	Other Clusters
Z91.19	23	5138	154	3048	0.0044565	0.0885988	0.0222977	0.245004	6.10944e-41	Other Clusters
Z91.81	130	5031	649	2553	0.0251889	0.101647	0.027148	0.217474	7.73229e-162	Other Clusters
Z91.89	20	5141	125	3077	0.00387522	0.0957635	0.0121237	0.21736	1.35269e-32	Other Clusters
Z92.21	<10	5157	61	3141	0.000775044	0.0399393	0.00457402	0.256923	2.71606e-21	Other Clusters
Z92.3	42	5119	135	3067	0.00813796	0.186399	0.00511507	0.291139	1.81579e-25	Other Clusters
Z93.1	14	5147	49	3153	0.00271265	0.175026	0.00948392	0.16581	2.25912e-10	Other Clusters
Z95.0	133	5028	257	2945	0.0257702	0.303116	0.00948392	0.16581	2.80234e-30	Other Clusters
Z95.1	81	5080	220	2982	0.0156946	0.216126	0.0112319	0.199659	2.37217e-36	Other Clusters
Z95.2	23	5138	68	3134	0.0044565	0.206312	0.0144067	0.264062	1.42493e-12	Other Clusters
Z95.4	12	5149	67	3135	0.00232513	0.109049	0.027148	0.217474	3.43095e-17	Other Clusters
Z95.5	15	5146	81	3121	0.00290641	0.112313	0.0402934	0.342595	2.51415e-20	Other Clusters
Z95.810	<10	5156	49	3153	0.000968804	0.0624001	0.0342723	0.283489	5.50028e-15	Other Clusters
Z95.828	<10	5158	40	3162	0.000581283	0.0459771	0.0249207	0.197663	5.55812e-14	Other Clusters
Z96.0	<10	5154	28	3174	0.00135633	0.153958	0.0402934	0.342595	8.96304e-07	Other Clusters
Z96.1	71	5090	555	2647	0.013757	0.0665275	0.00361557	0.198449	1.57081e-159	Other Clusters
Z96.641	15	5146	43	3159	0.00290641	0.214142	0.00240118	0.128067	3.77935e-08	Other Clusters
Z96.642	15	5146	38	3164	0.00290641	0.242703	0.0370417	0.310285	1.07145e-06	Other Clusters
Z96.643	<10	5157	22	3180	0.000775044	0.112116	0.00895173	0.0908488	1.57052e-06	Other Clusters
Z96.649	20	5141	74	3128	0.00387522	0.164444	0.00511507	0.291139	1.2026e-15	Other Clusters
Z96.652	<10	5156	27	3175	0.000968804	0.114035	0.0288103	0.329533	2.08591e-07	Other Clusters
Z96.659	17	5144	62	3140	0.00329394	0.167373	0.0039135	0.0649703	3.64629e-13	Other Clusters
Z97.4	<10	5154	40	3162	0.00135633	0.107363	0.0151171	0.279014	9.71354e-11	Other Clusters
Z97.8	<10	5160	26	3176	0.000193761	0.0236732	0.00482954	0.272971	2.31799e-10	Other Clusters
Z98.0	<10	5157	35	3167	0.000775044	0.0701848	0.0151171	0.279014	2.95684e-11	Other Clusters
Z98.1	38	5123	79	3123	0.00736291	0.293227	0.0114264	0.117653	1.07918e-10	Other Clusters
Z98.41	<10	5156	55	3147	0.000968804	0.055487	0.00919709	0.16036	4.33356e-17	Other Clusters
Z98.42	<10	5157	55	3147	0.000775044	0.044381	0.014509	0.109942	6.20849e-19	Other Clusters
Z98.49	23	5138	141	3061	0.0044565	0.0971802	0.0176423	0.13552	1.9192e-36	Other Clusters
Z98.61	39	5122	203	2999	0.00755668	0.112488	0.014509	0.109942	3.51254e-49	Other Clusters
Z98.89	<10	5153	52	3150	0.00155009	0.0940453	0.0142113	0.148748	2.87418e-14	Other Clusters
Z98.890	134	5027	394	2808	0.025964	0.189975	0.0385997	0.32565	4.3044e-70	Other Clusters
Z99.11	<10	5154	63	3139	0.00135633	0.0676713	0.0032108	0.174543	1.19908e-18	Other Clusters
Z99.3	28	5133	108	3094	0.00542531	0.156273	0.0249207	0.197663	6.29909e-23	Other Clusters
Z99.81	41	5120	145	3057	0.0079442	0.168827	0.016068	0.122583	5.13173e-29	Other Clusters

### Sheet: Fig6_Overall
ICD10	Specific Cluster	Odds Ratio	X	Y
A04.7	Cluster 3	14.036	-2.82611	-7.87008
A04.72	Cluster 2	3.10851	-4.46805	11.8302
A04.72	Cluster 5	0.166408	-4.42448	11.7914
A04.8	Cluster 5	0.0703203	1.76412	9.03439
A08.4	Cluster 1	29.1739	1.91798	-3.29255
A08.8	Cluster 5	0.0614967	1.21478	13.3544
A09	Cluster 1	19.8758	2.27708	0.897283
A09	Cluster 5	0.117492	2.17739	0.828103
A15.0	Cluster 2	7.1516	1.65642	10.1698
A15.0	Cluster 5	0.087748	1.69787	10.1431
A15.9	Cluster 1	6.66917	-4.84042	8.51924
A15.9	Cluster 5	0.138927	-4.81984	8.49415
A31.0	Cluster 5	0.0513342	-1.79025	6.97645
A41.50	Cluster 5	0.0212042	-0.941647	-6.16454
A41.51	Cluster 1	5.30107	-4.34274	10.5874
A41.51	Cluster 5	0.10582	-4.37083	10.5531
A41.59	Cluster 1	10.9266	-1.59211	0.338551
A41.59	Cluster 5	0.0925359	-1.40628	0.362897
A41.9	Cluster 5	0.149322	-2.91981	4.41916
A49.01	Cluster 5	0.157029	-3.56391	9.10303
A49.02	Cluster 5	0.0840706	0.787559	10.7046
A49.8	Cluster 5	0.0547537	-1.12603	7.05207
A49.9	Cluster 1	6.06061	0.110572	6.33115
A49.9	Cluster 5	0.126549	0.0375989	6.15421
A53.9	Cluster 5	0.161645	-4.38139	11.4612
A60.00	Cluster 1	14.9497	2.10522	5.13399
B00.9	Cluster 5	0.126717	-2.62799	9.78341
B01.9	Cluster 1	11.2891	1.62579	5.37634
B02.22	Cluster 1	15.5283	-0.595273	12.0639
B02.29	Cluster 5	0.175026	0.221467	8.0186
B02.39	Cluster 2	12.5961	0.739004	17.088
B02.9	Cluster 5	0.143086	-2.15782	10.5338
B07.0	Cluster 1	10.347	0.866544	4.94439
B07.8	Cluster 1	10.6864	-1.54429	4.8097
B07.8	Cluster 5	0.0960653	-1.64079	4.95331
B07.9	Cluster 5	0.045912	1.68629	8.75721
B18.1	Cluster 5	0.125379	-1.08385	3.82544
B18.2	Cluster 5	0.240359	-3.51638	9.02599
B19.10	Cluster 5	0.0711228	-0.816523	6.59335
B19.20	Cluster 2	4.3288	-1.07013	7.73679
B19.20	Cluster 5	0.231852	-1.11008	7.75991
B30.3	Cluster 2	17.8289	1.96104	18.3436
B30.9	Cluster 1	12.4195	2.36279	4.60884
B33.8	Cluster 2	19.8246	1.09001	19.9015
B33.8	Cluster 5	0.0170435	1.0098	19.972
B34.8	Cluster 1	36.0557	3.39736	-3.45329
B34.8	Cluster 5	0.0385901	3.30303	-3.4867
B34.9	Cluster 1	38.0934	5.12362	1.68502
B34.9	Cluster 5	0.0324663	5.17332	1.67676
B35.1	Cluster 5	0.0636066	-0.649388	9.08524
B35.3	Cluster 5	0.0646021	-2.57317	11.8291
B35.4	Cluster 5	0.0812989	-0.0680773	9.10085
B35.6	Cluster 5	0.0620033	1.27431	8.98649
B35.9	Cluster 2	9.51594	2.52542	13.0663
B35.9	Cluster 5	0.151819	2.57392	13.119
B36.8	Cluster 5	0.0280127	4.83927	16.586
B36.9	Cluster 5	0.112116	-2.97063	5.42451
B37.0	Cluster 5	0.0973896	-2.36712	6.54365
B37.2	Cluster 5	0.0683329	-4.70447	13.7573
B37.3	Cluster 5	0.0928533	-2.50899	8.66869
B37.49	Cluster 5	0.104215	-4.55114	12.7695
B37.89	Cluster 5	0.0985689	0.515818	7.58201
B37.9	Cluster 1	12.3704	0.251954	4.24805
B37.9	Cluster 5	0.0427288	0.25148	4.26538
B48.8	Cluster 2	14.6717	0.522162	18.3097
B49	Cluster 5	0.0455874	-4.86562	13.5664
B86	Cluster 2	10.8678	0.443281	15.6383
B86	Cluster 5	0.0803901	0.416196	15.5986
B95.2	Cluster 2	4.56972	-2.92557	12.0234
B95.2	Cluster 5	0.123526	-2.7796	11.9355
B95.4	Cluster 2	5.48921	-2.48876	12.16
B95.4	Cluster 5	0.152149	-2.46512	12.1328
B95.61	Cluster 3	13.3824	-2.03964	-7.5613
B95.7	Cluster 2	4.22281	-3.2003	12.0503
B95.7	Cluster 5	0.123816	-3.17828	12.0608
B95.8	Cluster 1	7.27713	-3.09443	3.22685
B96.1	Cluster 5	0.0459771	-0.00520678	-2.89122
B96.4	Cluster 2	3.77644	-4.03921	12.0233
B96.4	Cluster 5	0.131273	-4.06478	11.9662
B96.5	Cluster 5	0.156021	-4.65579	12.9584
B96.81	Cluster 1	22.6354	0.928933	-1.13869
B96.81	Cluster 5	0.0342808	0.948084	-1.08393
B96.89	Cluster 5	0.101886	-2.58703	6.88604
B97.89	Cluster 5	0.023289	-0.482892	16.4143
B99.9	Cluster 5	0.0578503	-1.99599	2.88777
C16.9	Cluster 1	8.78626	-5.10924	11.3982
C18.2	Cluster 5	0.0385901	-3.00059	12.7724
C18.9	Cluster 2	3.62851	-4.07695	9.89466
C18.9	Cluster 5	0.267702	-4.11484	9.94834
C19	Cluster 5	0.0488966	4.54054	15.553
C34.10	Cluster 5	0.226478	-4.09069	13.0154
C43.9	Cluster 3	3.2961	-6.31673	3.54401
C44.319	Cluster 1	5.34324	-4.9704	2.09903
C44.320	Cluster 1	13.239	-2.23923	0.160145
C44.320	Cluster 5	0.114035	-2.34664	0.118107
C44.329	Cluster 1	16.1601	-0.69984	-1.72171
C44.329	Cluster 5	0.0587231	-0.626042	-1.75729
C44.42	Cluster 1	16.1601	-6.09776	0.997683
C44.90	Cluster 1	5.68636	-7.36182	1.87651
C44.91	Cluster 1	7.88097	-5.56035	2.09114
C44.91	Cluster 5	0.365988	-5.62822	2.04515
C44.92	Cluster 5	0.204495	-2.81553	2.59708
C49.9	Cluster 1	8.78626	-5.19784	5.7075
C50.419	Cluster 5	0.236614	-4.37703	12.7458
C50.911	Cluster 5	0.21159	-3.79312	-0.215507
C50.912	Cluster 3	7.53742	-2.27779	-3.89018
C50.919	Cluster 3	2.75828	-6.65633	3.83764
C50.919	Cluster 5	0.405746	-6.69711	3.75699
C61	Cluster 2	2.36552	-7.23064	3.63086
C61	Cluster 5	0.473767	-7.41265	3.46517
C67.9	Cluster 5	0.305637	-5.80281	6.16189
C68.9	Cluster 1	10.347	-5.07601	5.786
C76.0	Cluster 1	8.31983	-4.53266	3.57695
C78.00	Cluster 5	0.23494	-4.14196	10.0813
C79.51	Cluster 5	0.306313	-5.76047	5.36934
C80.1	Cluster 5	0.231941	-4.0748	9.94291
C90.00	Cluster 1	10.2474	-3.23076	7.18068
C90.00	Cluster 5	0.087394	-3.05748	7.24996
C90.01	Cluster 1	20.7095	1.71357	3.68694
C90.30	Cluster 1	41.4345	5.82688	-0.387376
C91.00	Cluster 1	20.7095	0.473179	4.28568
C92.10	Cluster 1	12.4195	-1.32795	9.68098
D01.0	Cluster 2	14.8536	1.79744	17.7019
D04.4	Cluster 5	0.0342808	-2.74884	10.7922
D04.60	Cluster 2	12.5961	-0.968845	17.4513
D04.9	Cluster 5	0.112116	-1.20463	10.6246
D05.90	Cluster 2	4.70114	-3.60276	11.8804
D05.90	Cluster 5	0.194691	-3.61725	11.8483
D07.5	Cluster 2	6.84323	3.8256	14.2714
D07.5	Cluster 5	0.115301	3.81826	14.2812
D12.0	Cluster 3	14.9551	-2.31151	-8.07558
D12.5	Cluster 1	38.0934	4.91761	-2.19536
D12.6	Cluster 5	0.0864076	2.75826	10.8087
D12.8	Cluster 5	0.105286	3.74085	9.6673
D12.9	Cluster 5	0.0894743	0.224563	15.1752
D13.1	Cluster 1	17.1132	3.01384	4.56645
D13.1	Cluster 5	0.087748	3.03236	4.60688
D17.39	Cluster 5	0.0912101	1.59928	8.38
D17.79	Cluster 2	8.30352	2.63925	9.2578
D17.79	Cluster 5	0.0840706	2.7645	9.2394
D17.9	Cluster 2	7.11787	2.09394	8.26589
D17.9	Cluster 5	0.0960653	2.17063	8.3284
D18.00	Cluster 5	0.128336	-0.0979747	2.89526
D18.01	Cluster 5	0.109778	-1.08112	3.01408
D21.9	Cluster 1	6.9	-2.99017	7.85268
D21.9	Cluster 5	0.119058	-2.90987	7.86004
D22.5	Cluster 5	0.159496	-2.78465	-1.22396
D22.9	Cluster 5	0.0746016	0.402928	2.07135
D23.10	Cluster 5	0.0903573	3.61112	9.43831
D23.30	Cluster 5	0.0822989	0.690175	11.077
D23.4	Cluster 1	7.52633	-1.55353	10.489
D23.4	Cluster 5	0.0701848	-1.60013	10.6286
D23.5	Cluster 5	0.0838331	1.66114	8.77981
D23.60	Cluster 2	6.26106	0.386047	9.44405
D23.60	Cluster 5	0.0744854	0.283685	9.45799
D23.70	Cluster 5	0.0852836	2.7729	8.47205
D23.9	Cluster 5	0.0628119	3.34485	8.83273
D25.9	Cluster 1	6.33413	-4.62307	7.10561
D25.9	Cluster 5	0.098138	-4.60382	7.07636
D31.00	Cluster 2	39.356	3.04149	20.1652
D31.30	Cluster 2	13.6046	-0.206474	17.8742
D31.30	Cluster 5	0.10845	-0.126458	17.7723
D32.0	Cluster 1	5.03344	-6.52822	4.40874
D36.9	Cluster 5	0.0598563	2.45373	8.37547
D47.2	Cluster 1	8.91921	-4.03878	8.86144
D47.2	Cluster 5	0.142439	-4.20819	9.02217
D47.3	Cluster 1	6.9	-5.3036	3.67278
D48.0	Cluster 2	11.0202	0.697805	16.0378
D48.1	Cluster 1	10.0162	-4.01569	4.81178
D48.1	Cluster 5	0.134035	-3.92257	4.77846
D48.5	Cluster 5	0.122717	-0.108632	7.75565
D48.7	Cluster 5	0.0722718	2.46358	8.63728
D48.9	Cluster 5	0.0663491	1.95702	6.85999
D49.0	Cluster 2	4.70114	-0.709835	7.74033
D49.0	Cluster 5	0.236405	-0.708528	7.83205
D49.1	Cluster 1	12.8221	-2.07741	8.7827
D49.1	Cluster 5	0.0712424	-2.03851	8.78541
D49.2	Cluster 5	0.0357481	-2.28649	10.3858
D49.59	Cluster 2	8.04865	1.97366	11.8065
D49.59	Cluster 5	0.169864	1.86063	11.7527
D49.89	Cluster 1	17.7488	-7.13383	1.79374
D49.9	Cluster 5	0.0974368	-5.34971	14.902
D50.0	Cluster 5	0.0796392	-1.18278	12.9281
D50.8	Cluster 5	0.0405753	-3.36884	13.9958
D50.9	Cluster 5	0.0713793	-2.60988	12.1877
D51.0	Cluster 2	6.35053	0.732047	8.22276
D51.0	Cluster 5	0.21931	0.798837	8.34437
D51.8	Cluster 2	6.94211	-0.345088	12.9558
D51.8	Cluster 5	0.0786487	-0.309219	12.961
D53.9	Cluster 5	0.0738166	0.206579	7.57839
D61.818	Cluster 1	13.7721	-1.87513	1.6531
D61.818	Cluster 5	0.143604	-1.97836	1.60831
D61.9	Cluster 2	17.59	-0.0809464	19.5987
D61.9	Cluster 5	0.0881017	-0.112054	19.5812
D62	Cluster 5	0.123132	-2.65504	6.16901
D63.0	Cluster 5	0.0680329	0.0486488	12.657
D63.1	Cluster 5	0.0470488	-0.816395	10.8828
D63.8	Cluster 5	0.0690224	-0.106288	9.11717
D64.3	Cluster 2	12.543	2.73986	16.8779
D64.3	Cluster 5	0.0267863	2.75092	16.9139
D64.89	Cluster 5	0.0320946	4.7951	15.9368
D64.9	Cluster 5	0.0675502	3.14428	16.1331
D65	Cluster 4	9.0603	6.69826	18.5835
D66	Cluster 1	13.8012	-1.16624	8.13441
D68.59	Cluster 1	12.455	2.42205	5.07682
D68.69	Cluster 2	9.36449	3.78171	10.2685
D68.9	Cluster 5	0.0656772	1.29454	9.53197
D69.2	Cluster 1	23.2635	2.24251	2.76861
D69.2	Cluster 5	0.0722718	2.15248	2.79491
D69.59	Cluster 1	13.4532	0.191821	2.3241
D69.59	Cluster 5	0.0324663	0.154722	2.26287
D69.6	Cluster 5	0.135989	-2.84097	4.5447
D69.9	Cluster 1	11.7882	-3.55363	4.60655
D69.9	Cluster 5	0.0840706	-3.63509	4.55106
D70.1	Cluster 1	20.7095	0.781506	-3.0648
D70.9	Cluster 1	16.2084	-3.08801	4.65125
D70.9	Cluster 5	0.0969115	-3.083	4.64174
D72.1	Cluster 5	0.0840706	-1.29352	2.18765
D72.819	Cluster 1	10.8567	-0.539124	2.68756
D72.819	Cluster 5	0.153794	-0.74993	2.57145
D72.820	Cluster 1	13.8012	-1.09952	1.29719
D72.829	Cluster 5	0.12791	-1.54781	0.867429
D72.89	Cluster 5	0.0748946	5.52676	16.92
D72.9	Cluster 1	24.9286	3.15667	2.05187
D73.89	Cluster 1	12.4195	1.95403	6.03133
D75.1	Cluster 1	21.875	-1.62824	1.61019
D75.89	Cluster 1	12.8221	-3.54061	4.83354
D75.89	Cluster 5	0.122725	-3.50878	4.89728
D75.9	Cluster 5	0.0705066	-2.24118	10.4568
D84.8	Cluster 1	25.6955	2.48383	-1.66674
D84.9	Cluster 1	23.8327	3.00682	-0.468562
D84.9	Cluster 5	0.12841	2.90729	-0.507045
D89.2	Cluster 1	24.9286	1.00314	-1.15701
D89.9	Cluster 1	31.0374	3.37085	1.98608
D89.9	Cluster 5	0.0614967	3.45764	2.04794
E03	Cluster 5	0.116823	4.45106	14.6903
E03.2	Cluster 5	0.0342808	2.12781	6.76478
E03.4	Cluster 1	24.9286	1.76889	-2.59576
E03.8	Cluster 5	0.0636344	-4.32838	13.7942
E03.9	Cluster 5	0.34017	-5.77535	5.81826
E04.0	Cluster 5	0.107208	5.54089	16.8745
E04.1	Cluster 5	0.233043	-4.28656	3.63364
E04.2	Cluster 1	9.99012	-3.89774	5.72088
E04.2	Cluster 5	0.147761	-3.79968	5.72906
E04.9	Cluster 1	7.82863	-5.55336	8.234
E04.9	Cluster 5	0.197652	-5.53652	8.26192
E05.00	Cluster 1	5.92473	-4.18339	11.0972
E05.00	Cluster 5	0.155279	-4.228	11.1638
E05.20	Cluster 1	8.73692	-2.25849	8.90664
E05.20	Cluster 5	0.0236732	-2.22101	8.90592
E05.80	Cluster 2	11.077	1.00055	16.0261
E05.80	Cluster 5	0.0308333	1.06475	16.1756
E05.90	Cluster 5	0.154341	-2.90253	3.70528
E06.3	Cluster 5	0.152149	-0.911109	7.67025
E07.89	Cluster 1	16.7104	2.29839	1.4549
E07.9	Cluster 5	0.236388	-3.9108	3.35223
E08.00	Cluster 1	87.5654	8.97574	1.34465
E08.21	Cluster 1	124.334	9.9488	1.32484
E08.22	Cluster 1	226.608	13.3465	21.3892
E08.8	Cluster 1	87.5654	8.70696	1.28655
E08.9	Cluster 1	58.3697	7.44607	-0.612369
E10.39	Cluster 5	0.0469862	0.896679	19.6451
E10.49	Cluster 2	10.2236	2.60798	12.9789
E10.65	Cluster 5	0.0841559	-0.106771	17.481
E10.69	Cluster 2	9.19422	2.87947	11.815
E10.69	Cluster 5	0.167755	2.84146	11.9171
E10.8	Cluster 2	16.4478	1.05762	18.9614
E10.9	Cluster 2	8.24129	1.04007	13.6798
E10.9	Cluster 5	0.11497	1.0594	13.8098
E11.00	Cluster 1	11.6565	-5.07463	12.095
E11.01	Cluster 5	0.102708	5.8544	17.7001
E11.01	Cluster 4	6.05094	5.88103	17.7271
E11.10	Cluster 2	7.81408	0.513649	13.4001
E11.10	Cluster 5	0.112116	0.532934	13.4749
E11.21	Cluster 1	25.8548	2.35062	-1.8758
E11.21	Cluster 5	0.0991954	2.40249	-1.87985
E11.29	Cluster 5	0.0548576	0.234314	11.6481
E11.319	Cluster 5	0.144656	-2.3069	-1.84773
E11.329	Cluster 1	149.665	10.1018	1.30203
E11.3293	Cluster 1	126.274	10.0884	1.29195
E11.3299	Cluster 1	42.7263	5.06311	1.66713
E11.3599	Cluster 2	18.205	1.04512	19.4881
E11.3599	Cluster 5	0.020491	1.04462	19.5569
E11.36	Cluster 2	14.775	-0.504639	18.6232
E11.36	Cluster 5	0.0363087	-0.498359	18.6391
E11.39	Cluster 5	0.0470671	1.47317	15.7656
E11.40	Cluster 5	0.115594	-1.30394	0.951284
E11.42	Cluster 5	0.106925	1.19461	6.7117
E11.49	Cluster 5	0.0469285	-0.23831	13.1735
E11.51	Cluster 5	0.0393565	1.67955	14.1987
E11.621	Cluster 1	11.2891	0.121495	1.0458
E11.649	Cluster 5	0.0879249	-0.579234	-4.65359
E11.65	Cluster 5	0.0995397	-0.578868	4.71221
E11.69	Cluster 5	0.149024	0.0898841	8.37599
E11.8	Cluster 5	0.0840524	1.91654	7.293
E11.9	Cluster 5	0.23295	-2.25265	9.92637
E13.10	Cluster 1	12.4195	-4.46137	4.35167
E13.29	Cluster 1	227.608	13.4118	21.4552
E13.9	Cluster 1	22.5973	1.12505	-1.78024
E13.9	Cluster 5	0.0636373	1.0284	-1.79629
E16.2	Cluster 5	0.115974	-2.85954	7.64868
E21.0	Cluster 1	7.39826	-5.90528	2.45537
E21.3	Cluster 1	7.46504	-5.34706	3.69783
E21.3	Cluster 5	0.312467	-5.40235	3.6424
E22.2	Cluster 5	0.0696012	-1.26844	-1.35437
E23.6	Cluster 5	0.162199	-4.20967	13.1053
E27.40	Cluster 1	12.455	-1.17396	-3.28945
E27.49	Cluster 1	29.1739	3.85082	1.5842
E27.9	Cluster 1	11.1152	-2.18726	0.126119
E27.9	Cluster 5	0.123065	-2.16225	0.0834537
E34.8	Cluster 5	0.0293559	-0.310636	16.9006
E34.9	Cluster 1	17.4956	3.5596	5.96161
E43	Cluster 5	0.329061	-4.82202	0.701168
E44.0	Cluster 5	0.280093	-5.62057	7.09585
E44.1	Cluster 1	8.68857	3.67141	-5.23141
E44.1	Cluster 5	0.079341	3.63879	-5.20814
E46	Cluster 5	0.0800388	-1.96429	6.50981
E53.8	Cluster 5	0.183322	-4.69735	10.7758
E53.9	Cluster 5	0.0840706	-2.35726	9.49936
E55	Cluster 5	0.0186105	5.39599	16.6036
E55.9	Cluster 5	0.117808	-1.36978	2.01026
E61.1	Cluster 1	21.4074	1.46781	-2.422
E63.9	Cluster 2	10.2236	-1.1274	15.8569
E63.9	Cluster 5	0.0974368	-1.13495	15.7976
E66.01	Cluster 5	0.132801	0.775982	8.53199
E66.3	Cluster 5	0.0678521	-2.40587	6.31696
E66.8	Cluster 5	0.0699654	1.9463	15.416
E66.9	Cluster 5	0.0862972	1.11942	10.8077
E73.9	Cluster 5	0.0558532	3.95494	8.68547
E78.0	Cluster 5	0.0272146	5.61786	-1.6025
E78.00	Cluster 5	0.182773	0.834093	15.9118
E78.1	Cluster 5	0.121702	3.53141	9.23434
E78.2	Cluster 5	0.0472734	2.45248	19.8377
E78.3	Cluster 5	0.0219684	0.253976	16.7225
E78.4	Cluster 1	30.9373	2.51311	-3.86335
E78.4	Cluster 5	0.0324663	2.50912	-3.92299
E78.49	Cluster 5	0.0378442	2.46044	16.7981
E78.5	Cluster 5	0.160874	2.15862	9.9388
E78.6	Cluster 5	0.0161363	-0.698992	18.3078
E78.89	Cluster 5	0.0424167	4.31628	8.05613
E78.9	Cluster 5	0.0238712	4.37907	8.74884
E80.6	Cluster 5	0.0629068	1.25243	6.89474
E83.19	Cluster 1	37.4022	4.55368	1.45557
E83.30	Cluster 1	10.7892	-2.67255	12.4418
E83.30	Cluster 5	0.0427965	-2.87637	12.4659
E83.39	Cluster 5	0.0835376	-1.24988	-4.42302
E83.40	Cluster 5	0.0513314	-1.86607	10.5955
E83.42	Cluster 5	0.112476	-0.913374	-2.69715
E83.50	Cluster 2	14.8011	-0.663706	18.4831
E83.51	Cluster 5	0.074864	-1.7795	10.0311
E83.52	Cluster 5	0.113277	-2.3769	10.2083
E83.59	Cluster 5	0.098321	1.41419	6.13166
E83.9	Cluster 1	25.0031	0.226192	-3.26776
E85.4	Cluster 1	11.2747	-7.16156	1.74391
E85.89	Cluster 1	7.27713	-5.20638	4.04526
E85.9	Cluster 1	17.7488	-6.29155	1.84451
E86.0	Cluster 5	0.117825	-2.90254	9.33183
E86.1	Cluster 5	0.0487994	-1.37975	0.635701
E86.9	Cluster 1	11.5089	0.147547	3.70707
E86.9	Cluster 5	0.0284804	0.211433	3.63104
E87.0	Cluster 5	0.194633	-4.52365	11.533
E87.1	Cluster 5	0.102271	-2.70206	9.16542
E87.2	Cluster 5	0.103645	-3.1909	5.31086
E87.3	Cluster 1	5.84321	-2.09424	6.60916
E87.3	Cluster 5	0.0637203	-2.01706	6.54292
E87.4	Cluster 5	0.0130092	-1.71305	1.76208
E87.5	Cluster 5	0.0732418	-1.84623	12.1208
E87.6	Cluster 5	0.102233	-2.55533	6.9962
E87.79	Cluster 5	0.0256487	1.3361	6.63288
E87.8	Cluster 5	0.0604037	-1.04164	6.68354
E88.09	Cluster 5	0.122725	0.3224	6.24918
E88.81	Cluster 1	22.2889	4.54841	4.83716
E88.89	Cluster 1	12.4195	-1.97351	0.809967
E88.9	Cluster 1	27.5061	4.01574	2.92266
E88.9	Cluster 5	0.0236732	3.94113	2.97606
E89.0	Cluster 5	0.117002	-1.15678	10.3726
F01.50	Cluster 5	0.477708	-7.23243	3.6119
F01.51	Cluster 4	0.136439	-7.02401	1.45984
F02.81	Cluster 5	0.567091	-7.25518	2.98986
F03.90	Cluster 5	0.208897	-2.74772	4.76492
F05	Cluster 5	0.186601	-4.52401	10.7537
F07.0	Cluster 3	0.0465691	6.89448	4.59375
F10.10	Cluster 5	0.346514	-5.99147	4.36294
F10.10	Cluster 1	4.22113	-5.87397	4.43356
F10.20	Cluster 5	0.301026	-4.4102	11.0862
F17.200	Cluster 5	0.227335	-3.87072	11.9634
F17.210	Cluster 5	0.0710472	-0.832364	-4.87679
F19.921	Cluster 2	6.58893	-0.30914	10.5164
F19.921	Cluster 5	0.184705	-0.30825	10.5973
F20.9	Cluster 5	0.204804	-4.32975	12.2262
F22	Cluster 5	0.379897	-6.15435	4.1221
F22	Cluster 1	3.47689	-6.14706	4.15012
F23	Cluster 4	6.70907	5.93821	17.8303
F23	Cluster 5	0.192317	6.04836	17.9204
F29	Cluster 5	0.213382	-3.92425	13.374
F31.9	Cluster 5	0.311786	-5.71541	6.55981
F32.89	Cluster 1	10.0162	-5.17539	0.451054
F32.9	Cluster 5	0.250549	-3.7825	9.63952
F33.0	Cluster 5	0.143604	-2.53004	2.61843
F33.1	Cluster 5	0.0587441	-4.26867	8.21764
F33.1	Cluster 1	11.9017	-4.25167	8.1839
F33.2	Cluster 5	0.119443	-2.75058	5.26693
F33.2	Cluster 1	5.71286	-2.74824	5.24992
F33.41	Cluster 1	9.33657	-4.47149	0.0773715
F33.9	Cluster 1	7.26372	-6.86793	2.00174
F34.1	Cluster 5	0.189743	-2.39484	7.39501
F39	Cluster 1	11.1692	-4.74829	4.03211
F39	Cluster 5	0.244362	-4.66249	3.95345
F41.0	Cluster 5	0.158568	-0.434643	7.99092
F41.1	Cluster 5	0.160303	-0.770753	10.6055
F42.9	Cluster 1	14.828	-4.7245	5.32113
F43.0	Cluster 5	0.149847	3.19154	7.06874
F43.10	Cluster 1	8.008	-5.19385	3.1803
F43.20	Cluster 5	0.0386468	3.16934	8.59403
F43.21	Cluster 5	0.0729534	0.381764	5.16307
F43.9	Cluster 1	18.8059	1.09261	1.12189
F43.9	Cluster 5	0.0191982	1.20337	1.27235
F45.0	Cluster 2	10.3023	1.89936	13.1309
F45.42	Cluster 1	24.8545	-5.26011	11.4967
F45.8	Cluster 5	0.0995622	-0.770863	3.7314
F45.8	Cluster 1	11.0094	-0.705877	3.64351
F51.01	Cluster 1	9.71011	-5.2421	0.644232
F51.5	Cluster 1	28.6643	2.85548	-0.376859
F52.8	Cluster 2	19.9566	0.678794	20.1443
F52.8	Cluster 5	0.0739124	0.749234	20.1929
F52.9	Cluster 5	0.0560362	-0.0408691	19.577
F91.9	Cluster 1	4.37713	-6.79771	2.31057
F99	Cluster 1	6.48759	-2.74353	4.83389
F99	Cluster 5	0.167373	-2.6468	4.98177
G03.9	Cluster 1	13.3633	-5.55603	1.35737
G20	Cluster 5	0.579079	-7.34533	3.27183
G20	Cluster 2	1.98166	-7.3316	3.30419
G21.19	Cluster 1	18.6918	2.93269	0.624088
G21.9	Cluster 5	0.390917	-4.32049	13.0478
G21.9	Cluster 4	3.41057	-4.3099	13.0709
G25.2	Cluster 5	0.331363	-5.2546	4.80165
G25.3	Cluster 5	0.259303	-1.05042	7.62167
G25.3	Cluster 2	4.37054	-0.96604	7.62777
G25.81	Cluster 1	8.50692	-6.60289	1.85752
G30.9	Cluster 1	9.33657	-7.10603	1.62562
G31.01	Cluster 5	13.388	7.16771	4.50819
G31.83	Cluster 1	2.41993	6.93811	4.62805
G31.89	Cluster 1	4.94294	-6.04403	3.90467
G40.209	Cluster 1	4.27059	-6.89604	2.542
G40.89	Cluster 3	7.80124	-2.82553	-4.73541
G40.901	Cluster 1	21.3647	2.26293	-1.05793
G40.909	Cluster 5	0.418445	-5.35144	1.46146
G43.019	Cluster 1	24.8545	3.78894	4.70255
G43.109	Cluster 1	11.9	-6.24358	2.2268
G43.709	Cluster 1	12.4195	-6.11497	1.17143
G43.809	Cluster 1	18.0121	-0.60324	5.02502
G43.909	Cluster 5	0.41399	-6.22011	3.13532
G43.909	Cluster 1	5.88208	-6.18689	3.20095
G44.209	Cluster 5	0.0453445	0.801447	18.0899
G44.229	Cluster 1	17.7488	2.519	0.191942
G44.89	Cluster 1	24.8545	-6.22486	0.849854
G45.8	Cluster 5	0.0807439	4.06642	8.60189
G45.9	Cluster 5	0.166762	-1.30388	10.0999
G47.00	Cluster 5	0.168415	-1.21374	5.09493
G47.10	Cluster 1	4.55476	-5.66366	4.93767
G47.10	Cluster 5	0.327173	-5.58874	5.02451
G47.19	Cluster 3	6.47213	-2.51922	-3.27961
G47.20	Cluster 1	8.67925	-2.97649	1.62822
G47.20	Cluster 5	0.158805	-2.80508	1.84408
G47.30	Cluster 5	0.432946	-6.18317	3.47465
G47.34	Cluster 1	35.0131	4.78633	-0.583657
G47.62	Cluster 1	28.0363	3.75644	1.09599
G47.8	Cluster 1	8.36573	-2.37726	3.72647
G47.9	Cluster 5	0.202463	1.97243	6.20467
G50.1	Cluster 1	13.5889	-1.42841	8.82531
G51.0	Cluster 5	0.171605	-2.11672	9.96343
G54.0	Cluster 2	12.2248	0.159352	16.7879
G54.4	Cluster 2	7.35499	1.38091	11.3835
G56.00	Cluster 5	0.184953	1.46442	7.15105
G56.01	Cluster 1	25.3829	2.99558	-0.837251
G56.02	Cluster 1	55.2122	7.18986	-0.607639
G56.03	Cluster 1	13.4532	-1.49287	4.12256
G57.90	Cluster 5	0.153958	2.23477	5.26818
G57.90	Cluster 1	15.0278	2.29802	5.22533
G57.91	Cluster 1	227.608	13.4457	21.3578
G57.92	Cluster 1	227.608	13.3352	21.4483
G58.9	Cluster 5	0.131852	2.86597	7.66438
G60.9	Cluster 5	0.13609	0.489748	11.5614
G61.89	Cluster 2	11.0202	1.75565	15.6289
G62.2	Cluster 1	15.9031	1.75313	9.67692
G62.89	Cluster 1	17.7488	2.67836	0.0101392
G70.9	Cluster 1	12.5266	-2.66616	-0.176304
G72.9	Cluster 1	11.4955	-4.57825	4.19948
G81.90	Cluster 5	0.243022	-4.3773	12.3271
G81.91	Cluster 1	11.7882	-5.5551	0.716754
G81.94	Cluster 3	9.49054	-2.16026	-5.08431
G83.9	Cluster 2	7.3911	1.18965	11.3784
G89.11	Cluster 1	13.9027	-1.71861	0.627077
G89.11	Cluster 5	0.118458	-1.61803	0.786617
G89.18	Cluster 5	0.220243	-3.73282	-0.162528
G89.3	Cluster 5	0.204804	-3.88447	3.27938
G89.3	Cluster 1	6.76402	-3.78777	3.25424
G89.4	Cluster 1	10.5115	-4.13479	2.06963
G89.4	Cluster 5	0.252214	-4.09271	2.03333
G90.3	Cluster 1	15.5283	-6.66157	1.32443
G90.9	Cluster 5	0.0807439	2.09021	10.547
G90.9	Cluster 2	7.98655	2.10742	10.5568
G91.9	Cluster 3	5.30458	-6.15732	1.19818
G93.1	Cluster 5	0.0770163	-3.77759	6.84744
G93.49	Cluster 5	0.127368	-2.3275	-4.97242
G95.9	Cluster 5	0.161645	2.33274	6.53394
G98.8	Cluster 1	5.12386	-6.92689	3.83384
H00.019	Cluster 5	0.0770163	-0.944459	11.5008
H00.029	Cluster 5	0.0712424	3.0175	10.3669
H00.19	Cluster 5	0.0969115	1.56399	12.7361
H01.002	Cluster 1	12.455	-2.40015	-2.95206
H01.003	Cluster 5	0.0799407	2.34232	-1.14578
H01.005	Cluster 1	14.5761	-2.09117	-2.83855
H01.006	Cluster 5	0.0799407	1.79016	-1.179
H01.009	Cluster 5	0.0681391	1.61702	14.2412
H01.00A	Cluster 1	13.4532	-2.31124	-2.94085
H01.00B	Cluster 1	15.4231	-1.98706	-2.85763
H01.9	Cluster 2	12.8637	0.830745	17.2997
H01.9	Cluster 5	0.0701848	0.805593	17.287
H02.059	Cluster 5	0.0331617	-0.218737	11.7632
H02.109	Cluster 1	6.44573	-4.10591	8.88411
H02.109	Cluster 5	0.138092	-4.14555	8.87608
H02.119	Cluster 1	20.7095	2.9523	0.349612
H02.403	Cluster 1	18.6918	-5.81491	0.650366
H02.409	Cluster 5	0.1442	0.932334	9.02172
H02.419	Cluster 2	15.0948	1.38976	17.9889
H02.419	Cluster 5	0.0306455	1.37686	17.9004
H02.423	Cluster 1	29.918	3.4977	-0.744411
H02.429	Cluster 5	0.175026	1.895	5.58941
H02.439	Cluster 1	14.9497	4.52932	8.10479
H02.539	Cluster 1	12.455	-3.35769	8.80144
H02.59	Cluster 1	227.608	13.4542	21.3341
H02.833	Cluster 1	50.4906	6.40492	-0.791076
H02.836	Cluster 1	46.4232	6.36837	-0.643662
H02.836	Cluster 5	0.0385901	6.35709	-0.508504
H02.839	Cluster 5	0.0413017	-0.29571	16.2043
H02.849	Cluster 1	49.8758	5.27122	1.37099
H02.883	Cluster 1	29.1739	2.52922	-2.59365
H02.886	Cluster 1	29.1739	2.51688	-2.49048
H02.889	Cluster 1	77.8151	8.73192	1.37685
H02.89	Cluster 1	54.9943	7.13271	-0.92487
H02.89	Cluster 5	0.0384038	7.19388	-0.848028
H02.9	Cluster 1	22.2889	2.03451	1.88935
H02.9	Cluster 5	0.0385901	1.95792	1.96483
H04.123	Cluster 5	0.0770356	1.43283	-0.179714
H04.129	Cluster 5	0.056742	0.195692	15.6312
H04.203	Cluster 3	37.4027	-2.2604	-11.3954
H04.209	Cluster 5	0.0390428	2.17618	6.99954
H04.229	Cluster 1	25.306	3.94269	3.19091
H04.229	Cluster 5	0.0616786	3.91683	3.10854
H10.019	Cluster 2	14.6974	1.19887	17.8457
H10.029	Cluster 2	8.58302	1.29963	13.5333
H10.029	Cluster 5	0.0342808	1.46067	13.5443
H10.10	Cluster 5	0.0469862	-0.266535	15.5808
H10.13	Cluster 1	16.6128	-0.819376	-4.37947
H10.30	Cluster 5	0.143379	-1.32134	11.5808
H10.45	Cluster 5	0.0764791	-1.08936	16.9146
H10.89	Cluster 5	0.0691543	6.40521	18.2935
H10.9	Cluster 5	0.103868	-0.287144	6.23433
H11.009	Cluster 5	0.0180575	3.27569	8.39965
H11.15	Cluster 2	25.1384	2.523	19.9649
H11.15	Cluster 5	0.0198237	2.55756	19.976
H11.159	Cluster 5	0.0361048	0.348164	17.0291
H11.30	Cluster 5	0.0478738	-2.08535	10.0563
H11.32	Cluster 1	16.6128	-5.37015	0.394583
H16.219	Cluster 1	19.442	-4.67755	4.52219
H16.229	Cluster 1	16.7104	1.51246	3.93523
H16.9	Cluster 2	9.8948	2.57317	13.1488
H17.9	Cluster 5	0.0541934	3.37877	9.6984
H18.10	Cluster 2	9.24361	4.46704	17.1172
H18.20	Cluster 5	0.0840706	-1.80982	12.123
H18.419	Cluster 5	0.0384038	-0.196954	15.8604
H18.50	Cluster 5	0.0749375	-0.0287173	18.1715
H18.51	Cluster 1	10.673	1.23891	5.95223
H20.9	Cluster 5	0.053216	-2.21703	11.4702
H21.549	Cluster 1	35.0131	4.50609	4.69741
H21.81	Cluster 2	12.2248	-1.42108	16.6788
H25.012	Cluster 1	49.8758	5.9849	-1.39714
H25.013	Cluster 1	25.0031	1.82381	-2.80683
H25.019	Cluster 5	0.0406092	-0.121181	18.2184
H25.099	Cluster 5	0.141178	-1.34757	7.20584
H25.10	Cluster 5	0.0634542	0.501102	17.6061
H25.11	Cluster 5	0.0711228	0.265375	-2.10038
H25.12	Cluster 5	0.0930591	2.85382	-1.6149
H25.89	Cluster 5	0.0404319	0.559347	14.6393
H25.9	Cluster 5	0.113277	2.68204	10.6702
H26.019	Cluster 2	11.373	1.95805	15.9354
H26.019	Cluster 5	0.0212042	1.96893	15.9575
H26.40	Cluster 5	0.0648569	0.735221	18.623
H26.491	Cluster 1	33.8565	4.13626	-1.97876
H26.491	Cluster 5	0.0649453	4.16664	-1.90042
H26.492	Cluster 1	17.4956	-0.524123	-2.65011
H26.493	Cluster 1	74.823	7.60225	0.966028
H26.499	Cluster 5	0.117026	3.47399	9.45531
H26.8	Cluster 5	0.0374021	0.447916	13.2914
H26.9	Cluster 5	0.0996657	1.52468	13.902
H27.00	Cluster 5	0.0768373	5.15103	16.2717
H31.009	Cluster 1	12.455	1.8796	7.35373
H31.009	Cluster 5	0.0363087	1.82774	7.24553
H33.309	Cluster 1	12.455	-0.0180738	11.8174
H33.309	Cluster 5	0.0363087	0.062666	11.84
H33.329	Cluster 2	12.2248	-1.16134	17.2944
H34.10	Cluster 2	14.6974	-0.537951	18.3976
H34.8192	Cluster 2	9.202	2.39515	12.4028
H34.8192	Cluster 5	0.159711	2.45866	12.5021
H34.8392	Cluster 2	5.77118	-0.525217	10.5279
H35.00	Cluster 5	0.0701848	-0.0145676	15.5262
H35.039	Cluster 5	0.0176026	2.335	20.0921
H35.059	Cluster 2	17.1792	1.22801	18.9753
H35.09	Cluster 2	14.7232	-0.204859	18.4546
H35.30	Cluster 5	0.161204	-3.23789	9.59889
H35.31	Cluster 1	48.0731	6.19631	-0.35462
H35.31	Cluster 5	0.0587231	6.24397	-0.475582
H35.3130	Cluster 1	27.8401	2.85949	-1.28054
H35.3130	Cluster 5	0.0649453	2.84361	-1.34066
H35.3190	Cluster 5	0.0813923	2.79676	11.2447
H35.32	Cluster 1	18.6918	2.70801	0.488549
H35.3220	Cluster 1	14.5761	2.47805	4.19446
H35.3290	Cluster 2	6.15802	-0.393248	10.6209
H35.3290	Cluster 5	0.209458	-0.36866	10.54
H35.359	Cluster 5	0.0598933	1.81533	14.7944
H35.363	Cluster 1	33.1108	3.83781	-3.20705
H35.363	Cluster 5	0.0280127	3.81637	-3.21058
H35.369	Cluster 1	26.5132	1.06778	4.30122
H35.369	Cluster 5	0.0119737	1.08894	4.41388
H35.372	Cluster 1	30.4671	3.22333	-2.20954
H35.372	Cluster 5	0.0293559	3.25477	-2.39262
H35.373	Cluster 1	21.3647	-0.182719	-4.69679
H35.379	Cluster 5	0.120004	2.49457	5.20101
H35.40	Cluster 2	11.2506	2.75338	16.4535
H35.40	Cluster 5	0.0723512	2.78917	16.5344
H35.60	Cluster 5	0.0881017	-0.0571996	9.73579
H35.81	Cluster 5	0.0271973	0.320878	18.345
H35.89	Cluster 1	41.4345	5.61504	1.04682
H40	Cluster 5	0.0911558	4.97317	16.4617
H40.003	Cluster 5	0.0665927	-0.190914	-3.35218
H40.009	Cluster 5	0.0818717	2.91749	9.81047
H40.013	Cluster 1	25.3829	2.08383	-0.571481
H40.013	Cluster 5	0.0560362	2.26047	-0.476888
H40.019	Cluster 5	0.0624221	-0.367471	15.962
H40.033	Cluster 1	25.1536	3.1951	-0.15401
H40.039	Cluster 5	0.0674904	2.23932	8.55238
H40.059	Cluster 5	0.0607683	-0.43144	12.2096
H40.10X0	Cluster 5	0.0653873	-0.805381	1.3893
H40.10X1	Cluster 1	227.608	13.4878	21.3196
H40.1112	Cluster 1	227.608	13.3882	21.3495
H40.1130	Cluster 1	72.1201	8.20561	1.25048
H40.1130	Cluster 5	0.094748	8.22208	1.14445
H40.1131	Cluster 1	30.4671	3.39898	-2.38598
H40.1131	Cluster 5	0.0616786	3.36806	-2.40391
H40.1132	Cluster 1	43.8556	5.4902	-0.348507
H40.1132	Cluster 5	0.107208	5.5216	-0.388016
H40.1133	Cluster 1	43.5407	5.70302	-0.369852
H40.1134	Cluster 1	28.3013	2.50517	-2.86428
H40.1134	Cluster 5	0.0385901	2.5072	-2.91059
H40.1190	Cluster 5	0.0840367	0.722669	11.508
H40.1193	Cluster 1	49.8758	6.30973	-0.432899
H40.11X0	Cluster 1	37.8349	4.87541	-0.810795
H40.11X0	Cluster 5	0.058358	4.91872	-0.848805
H40.11X1	Cluster 1	13.8012	-5.50197	0.511927
H40.11X2	Cluster 1	30.4587	3.85357	0.880631
H40.11X2	Cluster 5	0.111771	3.87031	0.937705
H40.11X3	Cluster 1	37.1939	5.14674	-0.578449
H40.11X3	Cluster 5	0.0820115	5.01521	-0.672776
H40.11X4	Cluster 1	24.9286	4.23906	2.71168
H40.1290	Cluster 1	11.3036	-0.867319	6.41509
H40.1490	Cluster 5	0.191134	-3.43665	9.0875
H40.1492	Cluster 1	41.4345	5.81796	-0.0208602
H40.20X0	Cluster 5	0.0324663	0.00110517	0.11141
H40.20X0	Cluster 3	7.65091	-0.025564	0.190172
H40.219	Cluster 5	0.0191982	-0.556626	16.3168
H40.2290	Cluster 5	0.0471709	-0.146082	15.2298
H40.89	Cluster 1	9.5381	-6.0138	2.09398
H43.20	Cluster 1	13.8012	1.28124	9.30046
H43.399	Cluster 5	0.0491344	4.207	8.97953
H43.811	Cluster 1	13.5889	-1.53606	-2.85452
H43.812	Cluster 3	28.0831	-2.47515	-10.8775
H43.813	Cluster 5	0.0217789	3.46334	-1.862
H43.819	Cluster 5	0.0901693	2.9803	4.98537
H47.019	Cluster 2	14.7232	-0.707791	18.0743
H50.10	Cluster 1	12.4195	2.02507	5.37743
H51.9	Cluster 2	9.06306	2.31375	11.9901
H52.00	Cluster 5	0.0448661	4.36068	8.37777
H52.01	Cluster 1	29.918	2.73127	-4.08918
H52.02	Cluster 1	75.5172	8.64227	1.37165
H52.03	Cluster 5	0.0526284	2.03702	-3.79168
H52.10	Cluster 5	0.0670128	3.90513	6.76272
H52.11	Cluster 1	35.0131	4.49932	-1.77118
H52.201	Cluster 1	51.121	6.62177	-1.18617
H52.201	Cluster 5	0.0308333	6.6839	-1.10852
H52.202	Cluster 1	126.274	10.0003	1.30045
H52.209	Cluster 5	0.0665446	2.47081	4.20216
H52.223	Cluster 1	76.9457	8.07116	1.09772
H52.223	Cluster 5	0.0324663	8.29495	1.20962
H52.229	Cluster 5	0.0350788	4.31925	7.62134
H52.31	Cluster 1	18.2318	-0.843945	5.62144
H52.31	Cluster 5	0.0342808	-0.72123	5.66598
H52.4	Cluster 5	0.0518805	1.43691	4.95675
H52.6	Cluster 5	0.0747488	1.85802	14.1373
H52.7	Cluster 1	16.0173	-2.1968	-0.484449
H52.7	Cluster 5	0.0912101	-2.11103	-0.430368
H53.10	Cluster 1	20.7095	2.23608	4.85318
H53.129	Cluster 1	28.6643	4.41073	4.90122
H53.149	Cluster 1	11.2891	-2.30269	0.300053
H53.16	Cluster 2	4.83526	-5.3614	5.18966
H53.2	Cluster 5	0.132239	1.06633	5.76921
H53.40	Cluster 1	10.347	-5.82036	1.92682
H53.8	Cluster 5	0.0600478	2.71001	5.22038
H53.9	Cluster 5	0.148229	-0.491462	2.60379
H54.3	Cluster 5	0.0598933	4.27081	15.0789
H54.40	Cluster 2	5.22769	-1.42374	9.93456
H54.40	Cluster 5	0.129266	-1.37729	9.92331
H54.60	Cluster 5	0.0157176	4.73425	16.5707
H54.61	Cluster 1	30.9373	3.66823	-3.26748
H54.61	Cluster 5	0.0324663	3.64247	-3.25198
H54.7	Cluster 1	7.67449	-5.4655	3.26594
H54.7	Cluster 5	0.335084	-5.45724	3.27524
H54.8	Cluster 5	0.143604	-2.01698	9.87882
H57.10	Cluster 5	0.0259299	3.65823	7.76173
H57.89	Cluster 5	0.0767456	-0.0746091	7.9508
H57.9	Cluster 1	21.9005	2.76599	1.00904
H57.9	Cluster 5	0.143604	2.77643	0.947331
H60.399	Cluster 5	0.00702181	1.74747	15.7304
H60.90	Cluster 1	13.5889	1.90699	4.82878
H60.91	Cluster 1	20.7095	1.79162	-0.340165
H60.92	Cluster 1	20.7095	-2.21541	4.07556
H60.93	Cluster 1	227.608	13.5097	21.3422
H61.20	Cluster 5	0.0459869	-1.59472	12.7951
H61.22	Cluster 5	0.083004	-0.978838	-4.74421
H66.009	Cluster 5	0.0157176	2.00273	16.3782
H66.90	Cluster 5	0.0480606	3.35976	9.54188
H69.80	Cluster 5	0.0384038	-0.729103	15.2787
H72.92	Cluster 1	41.4345	5.23934	-0.880287
H81.10	Cluster 5	0.087069	-0.739398	5.79689
H81.399	Cluster 1	21.7514	1.6904	2.30837
H81.399	Cluster 5	0.0803901	1.74866	2.19208
H81.4	Cluster 1	10.673	-1.2843	1.48829
H81.90	Cluster 5	0.0570684	3.20454	10.2119
H83.09	Cluster 2	18.6735	0.775152	19.9392
H83.09	Cluster 5	0.0770163	0.753471	19.896
H90.3	Cluster 5	0.0902229	1.13785	9.33103
H90.41	Cluster 1	25.0031	0.497377	-3.62413
H90.42	Cluster 1	113.29	9.72624	1.36502
H90.5	Cluster 5	0.104947	-1.79987	0.199887
H90.6	Cluster 1	17.0106	-2.55788	-0.964941
H90.6	Cluster 5	0.127349	-2.45679	-1.0417
H90.72	Cluster 1	35.0131	2.6763	-3.97318
H90.8	Cluster 1	23.6452	1.50031	-0.32268
H90.8	Cluster 5	0.0306455	1.52312	-0.375613
H91.10	Cluster 5	0.094584	-1.82947	9.36039
H91.13	Cluster 1	25.3829	2.82008	-0.883562
H91.8X9	Cluster 5	0.00938655	1.50512	15.66
H91.90	Cluster 5	0.196193	-2.25525	4.84204
H91.91	Cluster 1	22.6354	1.54979	-1.5191
H91.92	Cluster 1	23.6388	0.719071	-3.13108
H91.92	Cluster 5	0.107208	0.703203	-3.15274
H92.01	Cluster 1	37.7445	4.31741	-2.84197
H92.02	Cluster 1	59.6486	7.37139	-0.749842
H92.02	Cluster 5	0.0324663	7.42264	-0.754426
H92.09	Cluster 5	0.0397907	2.99648	10.4916
H93.13	Cluster 1	27.4498	3.29516	-1.16938
H93.13	Cluster 5	0.0985689	3.32822	-1.10085
H93.19	Cluster 5	0.116423	3.18604	9.61727
H93.8X9	Cluster 1	20.0575	1.30839	8.84496
H93.90	Cluster 1	17.7488	0.329649	0.50724
I05.0	Cluster 1	8.31983	-4.09303	13.8192
I05.0	Cluster 5	0.0227893	-4.1217	13.8962
I05.9	Cluster 5	0.10394	-2.86264	14.0929
I06.0	Cluster 5	0.0912101	0.764264	10.6966
I07.1	Cluster 5	0.184705	-3.1893	-1.35351
I07.9	Cluster 5	0.0905046	4.05926	14.3561
I08.0	Cluster 5	0.162193	-0.862957	10.3788
I08.1	Cluster 3	16.0989	-2.2066	-8.82917
I08.8	Cluster 3	12.0292	-2.08271	-6.81937
I09.81	Cluster 2	9.8948	3.26102	16.1009
I09.81	Cluster 5	0.094748	3.22332	15.9688
I10	Cluster 5	0.0882726	2.70386	18.3901
I11.0	Cluster 5	0.0375754	-0.466031	0.180259
I11.9	Cluster 5	0.0529826	0.727627	17.5844
I12.0	Cluster 5	0.0568759	1.18259	12.6487
I12.9	Cluster 5	0.0982569	-0.463274	6.46742
I13.0	Cluster 5	0.0676521	-0.742112	-3.2163
I13.10	Cluster 1	33.4458	4.63478	2.84737
I13.2	Cluster 1	25.2296	3.01012	1.92421
I13.2	Cluster 5	0.0685749	2.90707	2.00383
I15.0	Cluster 1	13.5889	-1.24275	6.32422
I15.8	Cluster 1	74.823	8.22335	1.18244
I15.9	Cluster 1	50.1812	6.38766	-1.35218
I16.0	Cluster 5	0.123065	-1.18214	-3.34249
I16.1	Cluster 5	0.0659309	-1.21134	-1.72027
I20.0	Cluster 5	0.0248891	2.00747	17.2959
I20.8	Cluster 5	0.0513342	-0.946184	16.6807
I20.9	Cluster 5	0.0423629	2.62776	16.6376
I21.09	Cluster 2	5.98462	-2.60994	14.1678
I21.09	Cluster 5	0.175026	-2.67929	14.2072
I21.19	Cluster 2	10.3975	2.70796	12.903
I21.19	Cluster 5	0.158805	2.59575	13.0638
I21.29	Cluster 2	7.35499	2.31397	8.57386
I21.3	Cluster 5	0.147911	-2.32051	-1.79869
I21.4	Cluster 5	0.114021	-2.56539	11.9762
I21.9	Cluster 5	0.137864	0.574888	13.4635
I21.A1	Cluster 3	16.4732	-2.43262	-8.93027
I22.0	Cluster 3	21.0596	-2.60758	-10.0557
I24.1	Cluster 2	14.6717	-0.628717	18.6124
I24.8	Cluster 5	0.0528151	-0.667574	0.930035
I24.9	Cluster 3	8.41712	-1.98305	-4.80275
I25.10	Cluster 5	0.193662	-1.32058	10.0181
I25.110	Cluster 1	43.7718	5.2664	-0.496923
I25.118	Cluster 5	0.12841	-1.35479	-3.14677
I25.119	Cluster 1	14.9881	-5.75278	0.96785
I25.2	Cluster 5	0.139028	-1.17799	12.4832
I25.3	Cluster 5	0.102708	-1.56192	12.2513
I25.5	Cluster 5	0.119443	-2.45204	-4.82338
I25.810	Cluster 5	0.0437381	-0.927551	16.6149
I25.84	Cluster 1	21.3647	1.3725	-2.11406
I25.89	Cluster 5	0.048947	3.50778	16.7012
I25.9	Cluster 5	0.0491137	2.71301	15.5595
I26.99	Cluster 5	0.212821	-2.59224	7.41519
I27.0	Cluster 5	0.11136	0.0164252	10.0402
I27.2	Cluster 5	0.0881017	0.210829	-3.8659
I27.20	Cluster 5	0.131966	-1.71298	-2.75008
I27.82	Cluster 1	18.2318	0.515358	3.24637
I27.89	Cluster 5	0.0665446	1.77946	14.0385
I31.3	Cluster 5	0.0768373	-2.3576	-5.19507
I31.8	Cluster 2	19.0014	0.161112	19.7527
I31.9	Cluster 1	5.84321	-3.00375	9.52717
I31.9	Cluster 5	0.0781311	-2.91335	9.64044
I33.0	Cluster 5	0.0744854	-1.19425	1.03369
I34.0	Cluster 5	0.25381	-4.13201	-0.253761
I34.1	Cluster 3	7.20019	-2.53195	-3.62241
I34.8	Cluster 5	0.0385901	-0.305782	-4.82023
I35.0	Cluster 5	0.276693	-4.5469	0.819243
I35.1	Cluster 5	0.138501	-2.4466	0.737777
I35.8	Cluster 5	0.0856524	-0.635941	-3.17096
I35.9	Cluster 5	0.0663269	3.63614	14.3826
I36.1	Cluster 1	20.7095	0.615036	-1.8679
I36.9	Cluster 5	0.0865078	3.23784	15.1066
I37.9	Cluster 2	14.6717	0.630498	18.2661
I38	Cluster 5	0.0723512	-0.465443	6.83933
I42.0	Cluster 3	8.04199	-3.87207	-5.27457
I42.0	Cluster 5	0.0513342	-3.82866	-5.2783
I42.8	Cluster 5	0.069031	1.36729	13.8199
I42.9	Cluster 5	0.173254	-3.27931	-0.0198988
I43	Cluster 1	15.9031	0.949151	5.30918
I43	Cluster 5	0.0363087	0.901807	5.34079
I44.0	Cluster 5	0.0885988	-2.71175	9.21242
I44.1	Cluster 5	0.0499339	1.54992	10.0987
I44.2	Cluster 5	0.111175	-2.33759	8.00985
I44.30	Cluster 1	12.1426	-3.76748	4.81054
I44.30	Cluster 5	0.0931822	-3.75972	4.77682
I44.4	Cluster 1	17.7488	-0.416266	-3.46703
I44.60	Cluster 2	7.35499	1.6095	11.4531
I44.7	Cluster 2	3.9981	-3.05416	9.56445
I44.7	Cluster 5	0.121531	-3.04244	9.57034
I45.10	Cluster 5	0.147433	-1.6607	8.9166
I45.2	Cluster 1	6.26724	-1.34102	5.32865
I45.2	Cluster 5	0.113085	-1.22443	5.30158
I45.5	Cluster 1	23.1943	0.727005	4.32902
I45.5	Cluster 5	0.0280127	0.685789	4.41661
I45.81	Cluster 1	13.4143	-2.40492	2.548
I45.81	Cluster 5	0.163754	-2.5815	2.57507
I45.9	Cluster 1	11.3036	-0.807767	0.301541
I45.9	Cluster 5	0.0985689	-0.908024	0.366409
I46.9	Cluster 5	0.160872	-2.69498	6.64145
I47.1	Cluster 5	0.130796	-1.38231	3.47557
I47.2	Cluster 5	0.0860191	-0.930951	10.4103
I48.19	Cluster 5	0.108174	-1.04217	-3.47486
I48.2	Cluster 5	0.172912	-2.15344	-2.4831
I48.20	Cluster 5	0.14266	-2.51368	-1.37406
I48.21	Cluster 1	8.34271	-6.60449	1.2268
I48.91	Cluster 5	0.200854	-4.48942	11.8167
I48.92	Cluster 5	0.164485	-2.21375	7.31611
I49.1	Cluster 5	0.0510225	-0.702901	6.09391
I49.3	Cluster 5	0.138501	-1.66761	-4.06468
I49.49	Cluster 5	0.0902064	0.306368	13.1577
I49.5	Cluster 5	0.144526	-2.63875	10.2758
I49.8	Cluster 5	0.0985899	-0.72391	12.9655
I49.9	Cluster 5	0.1046	-2.30335	7.25472
I50.1	Cluster 2	10.5875	2.70892	15.8981
I50.1	Cluster 5	0.00756298	2.60969	15.8734
I50.20	Cluster 5	0.0908301	-1.0996	-1.36562
I50.21	Cluster 5	0.0366654	-3.60897	-5.24478
I50.21	Cluster 3	8.4991	-3.60313	-5.24148
I50.22	Cluster 5	0.0655635	-1.71194	6.64482
I50.23	Cluster 5	0.102214	-1.49122	0.0936036
I50.31	Cluster 5	0.0471709	0.326854	-1.57461
I50.32	Cluster 5	0.0480876	-0.154108	3.61074
I50.33	Cluster 5	0.125744	-1.00858	2.89957
I50.42	Cluster 5	0.12841	-1.97864	-1.27338
I50.9	Cluster 5	0.11411	3.8811	14.4963
I51.5	Cluster 2	16.9891	2.25338	18.0663
I51.7	Cluster 5	0.10093	-0.687946	4.71327
I51.89	Cluster 5	0.124921	0.921972	6.99333
I51.9	Cluster 5	0.13027	-1.14913	3.81142
I60.9	Cluster 1	4.48908	-6.59324	4.01055
I60.9	Cluster 5	0.370121	-6.66517	3.97044
I61.5	Cluster 1	22.6354	2.97316	-0.168022
I61.9	Cluster 1	3.72117	-7.15879	3.73162
I61.9	Cluster 5	0.444862	-7.05551	3.81665
I62.00	Cluster 1	3.57429	-5.60706	4.53579
I62.00	Cluster 5	0.314192	-5.5912	4.55191
I62.01	Cluster 3	15.6149	-2.23196	-8.74756
I62.03	Cluster 3	10.4058	-2.26124	-4.80716
I62.9	Cluster 5	0.17968	-5.38955	7.82062
I63.30	Cluster 2	7.54836	1.28798	11.4441
I63.30	Cluster 5	0.274127	1.2552	11.2907
I63.40	Cluster 5	0.161469	-3.03912	9.42209
I63.411	Cluster 3	9.33292	-2.16593	-5.25412
I63.50	Cluster 5	0.157102	0.524495	5.93871
I63.511	Cluster 1	16.6128	-1.0712	-2.77381
I63.8	Cluster 5	0.0616786	-2.64373	-7.7872
I63.8	Cluster 3	13.5781	-2.52479	-7.90232
I63.89	Cluster 3	16.8454	-2.81076	-9.01311
I63.9	Cluster 5	0.248366	-3.97201	3.6547
I65.02	Cluster 1	24.8545	-0.425001	-5.17237
I65.03	Cluster 1	31.5448	2.41547	-3.61892
I65.09	Cluster 2	7.35499	1.71619	10.2918
I65.21	Cluster 3	10.3132	-2.11431	-5.76808
I65.22	Cluster 5	0.0879249	-1.66703	-4.70224
I65.29	Cluster 5	0.131877	0.710121	9.5968
I65.8	Cluster 5	0.0941941	1.33077	12.477
I66.9	Cluster 5	0.310398	3.9014	10.115
I67.1	Cluster 1	5.51559	-6.68907	2.30445
I67.2	Cluster 5	0.062354	4.63857	15.4733
I67.89	Cluster 5	0.223971	-4.14483	12.3892
I67.9	Cluster 5	0.530048	-7.03074	2.28413
I68.0	Cluster 1	9.90428	7.11308	4.52722
I69.311	Cluster 1	20.7095	0.732093	-3.0025
I69.318	Cluster 3	12.461	-2.11106	-6.79114
I69.320	Cluster 1	14.4882	-3.16934	-1.05062
I69.322	Cluster 1	15.5283	-1.31376	-2.52966
I69.351	Cluster 5	0.167755	0.185155	-2.71664
I69.354	Cluster 5	0.0645826	-0.562176	-3.45355
I69.391	Cluster 1	20.2987	1.29172	-0.460633
I69.391	Cluster 5	0.0770163	1.17247	-0.427781
I69.392	Cluster 1	21.875	1.29275	-2.71389
I69.398	Cluster 5	0.0629068	-0.920187	-4.96384
I69.90	Cluster 5	0.0559978	3.228	15.514
I69.919	Cluster 2	6.3835	0.691989	8.09329
I69.919	Cluster 5	0.194049	0.753502	8.17438
I69.920	Cluster 5	0.122043	4.25042	15.2181
I69.921	Cluster 5	0.0385901	4.9444	16.3813
I69.959	Cluster 5	0.0883582	4.98093	16.1854
I69.991	Cluster 2	8.10921	3.41782	15.4081
I69.991	Cluster 5	0.107931	3.38734	15.3411
I70.0	Cluster 5	0.355663	-5.52641	2.17756
I70.1	Cluster 5	0.114054	0.538191	10.5081
I70.202	Cluster 3	18.7404	-2.73622	-9.49598
I70.209	Cluster 5	0.0743243	-1.44408	12.6978
I70.213	Cluster 1	62.6743	6.88176	0.466212
I70.213	Cluster 5	0.0881017	6.91233	0.3685
I70.219	Cluster 5	0.0685278	0.338589	16.5198
I70.229	Cluster 2	9.05303	2.1223	12.8841
I70.229	Cluster 5	0.12841	2.15855	12.8286
I70.25	Cluster 5	0.0931822	4.80471	16.3889
I70.269	Cluster 2	10.1725	2.54441	11.9613
I70.8	Cluster 5	0.0350788	0.246962	14.9106
I70.90	Cluster 5	0.216368	3.96652	10.5238
I71.2	Cluster 3	3.68327	-1.07482	4.21725
I71.2	Cluster 5	0.156021	-1.1633	4.29789
I71.4	Cluster 5	0.218564	-3.18056	7.96778
I71.9	Cluster 1	8.45926	-2.10714	6.26801
I71.9	Cluster 5	0.0650966	-2.18722	6.20665
I72	Cluster 2	6.71746	4.01554	14.3675
I72	Cluster 5	0.0879249	4.00219	14.3135
I72.3	Cluster 1	11.3036	-2.01843	3.96225
I72.4	Cluster 5	0.0616786	-0.625169	18.7296
I72.9	Cluster 2	6.0303	-0.610442	9.97719
I72.9	Cluster 5	0.113085	-0.654611	10.0365
I73.00	Cluster 2	5.42347	0.0496131	7.79084
I73.89	Cluster 1	14.9497	-4.46161	5.20253
I73.9	Cluster 5	0.234952	-3.80544	2.0532
I74.3	Cluster 2	12.5523	1.14181	17.2769
I74.3	Cluster 5	0.0637203	1.13252	17.2546
I74.9	Cluster 5	0.0684628	1.89582	14.0707
I77.1	Cluster 5	0.127233	1.04636	8.56625
I77.4	Cluster 1	50.1812	5.85512	1.17816
I77.810	Cluster 5	0.10845	-2.63398	-4.45717
I77.89	Cluster 1	12.5991	0.0661338	3.50842
I77.89	Cluster 5	0.0439454	0.0771548	3.60647
I77.9	Cluster 5	0.16415	2.94776	7.09873
I78.1	Cluster 5	0.150016	-3.30181	2.46168
I79.8	Cluster 2	16.3121	0.934505	18.8054
I79.8	Cluster 5	0.0649453	0.967319	18.8745
I80.10	Cluster 2	44.1147	2.87727	19.9746
I80.299	Cluster 5	0.0897353	4.65839	16.8646
I80.3	Cluster 2	22.2918	2.09207	19.4909
I80.3	Cluster 5	0.0324663	1.98269	19.4394
I80.9	Cluster 2	6.84323	1.07205	10.3594
I80.9	Cluster 5	0.16415	1.14773	10.5398
I82.401	Cluster 5	0.053583	-3.23759	-5.87709
I82.401	Cluster 3	10.1796	-3.18985	-5.91723
I82.402	Cluster 5	0.119058	-1.74523	-1.26789
I82.409	Cluster 5	0.257394	-3.72708	3.51304
I82.411	Cluster 3	9.33292	-2.8159	-5.80129
I82.412	Cluster 3	15.6149	-2.17368	-8.82852
I82.4Y9	Cluster 2	7.03824	3.38974	14.167
I82.4Y9	Cluster 5	0.0659309	3.32596	14.1908
I82.4Z9	Cluster 2	9.49217	-1.07151	15.7093
I82.4Z9	Cluster 5	0.0925359	-1.12113	15.6719
I82.509	Cluster 1	13.8012	-0.0616226	3.04161
I82.90	Cluster 1	19.0277	2.7975	0.6626
I82.90	Cluster 5	0.134035	2.88914	0.49446
I83.009	Cluster 5	0.0908388	4.25084	14.5091
I83.10	Cluster 5	0.101837	3.55036	9.65122
I83.219	Cluster 2	6.54675	4.65893	14.9331
I83.229	Cluster 2	6.54675	4.65977	14.8724
I83.90	Cluster 5	0.106925	-1.92743	11.107
I87.1	Cluster 1	14.5761	-1.38247	5.8283
I87.2	Cluster 5	0.111053	-2.86294	9.3532
I87.309	Cluster 5	0.0366654	5.05335	16.3725
I87.319	Cluster 2	14.6717	2.59797	17.464
I87.329	Cluster 5	0.020491	5.43407	17.5116
I87.8	Cluster 1	11.0685	-4.34839	8.0853
I87.8	Cluster 5	0.0958592	-4.38284	8.03853
I89.0	Cluster 1	10.764	-4.93482	5.32378
I95.1	Cluster 5	0.103645	-3.78726	12.1247
I95.89	Cluster 5	0.107411	-3.08997	9.02452
I95.9	Cluster 5	0.090081	-1.43523	7.13669
I96	Cluster 2	8.99423	2.51309	12.1069
I96	Cluster 5	0.182708	2.42263	12.1533
I99.8	Cluster 5	0.113771	-1.68723	9.25095
I99.9	Cluster 5	0.294463	0.337061	8.05469
J00	Cluster 5	0.0176215	1.93172	17.2906
J01.00	Cluster 1	13.3633	-0.863557	6.37762
J01.90	Cluster 5	0.0228778	0.00351585	16.334
J02.9	Cluster 5	0.0491344	3.21526	8.4863
J04.0	Cluster 1	12.455	1.43274	5.08152
J06.9	Cluster 5	0.0416912	0.830487	15.2992
J10.1	Cluster 5	0.0350788	-2.93078	-5.60163
J11.00	Cluster 1	8.008	-1.04228	4.20196
J11.00	Cluster 5	0.109927	-0.966969	4.16161
J11.1	Cluster 5	0.0641891	-0.713843	4.84327
J12.9	Cluster 1	12.455	-0.425617	-0.283074
J12.9	Cluster 5	0.0363087	-0.477636	-0.284574
J15.212	Cluster 1	18.6918	0.340392	1.17301
J15.9	Cluster 1	7.50047	-1.04493	4.48066
J15.9	Cluster 5	0.122214	-0.97053	4.55202
J16.8	Cluster 5	0.087394	6.83242	18.7217
J16.8	Cluster 4	10.565	6.76811	18.6544
J18.1	Cluster 5	0.0645336	-0.0588192	-3.33439
J18.9	Cluster 5	0.103307	-2.78947	11.7251
J20.9	Cluster 5	0.0454434	1.85092	17.3521
J30.0	Cluster 1	16.1601	-1.49121	-2.73126
J30.1	Cluster 5	0.169927	2.58857	6.50176
J30.2	Cluster 1	13.1332	-4.17713	1.29964
J30.2	Cluster 5	0.204031	-4.09153	1.34271
J30.89	Cluster 5	0.0381636	0.193239	11.3121
J30.9	Cluster 5	0.0993385	3.4746	8.86623
J31.0	Cluster 5	0.0675182	2.5044	7.79947
J32.0	Cluster 1	7.66851	-0.673039	5.06647
J32.0	Cluster 5	0.087394	-0.665203	5.05177
J32.1	Cluster 1	37.4022	4.57766	-2.49577
J32.8	Cluster 1	33.4458	4.53389	4.75484
J32.9	Cluster 5	0.0654955	0.483594	14.8265
J34.2	Cluster 1	9.71011	-0.185767	6.42529
J34.2	Cluster 5	0.0256621	-0.17903	6.40603
J34.89	Cluster 5	0.0734806	1.38337	3.12912
J34.9	Cluster 1	8.67925	-0.871012	2.4751
J34.9	Cluster 5	0.184705	-0.741909	2.415
J38.02	Cluster 1	7.59447	-3.12285	3.58062
J38.3	Cluster 5	0.119443	0.13224	1.58644
J38.4	Cluster 1	9.96025	1.87616	8.37268
J38.4	Cluster 5	0.0649453	1.91534	8.30631
J38.7	Cluster 1	18.6918	-0.197191	-1.57136
J39.2	Cluster 1	19.0277	-2.39708	4.37807
J39.2	Cluster 5	0.0739124	-2.43538	4.33789
J39.8	Cluster 1	14.9497	-2.58187	-0.952274
J40	Cluster 5	0.103896	0.44761	10.4536
J42	Cluster 5	0.0749257	0.392637	11.32
J43	Cluster 2	7.36698	4.79774	16.9203
J43	Cluster 5	0.0881017	4.89109	16.811
J43.2	Cluster 1	22.2889	0.409673	-3.81811
J43.8	Cluster 5	0.122313	-2.06149	13.2872
J43.9	Cluster 5	0.190265	-3.43933	-0.0670807
J44.0	Cluster 5	0.0350788	2.94592	-3.67207
J44.1	Cluster 5	0.0798388	-3.25124	10.5
J44.9	Cluster 5	0.189631	-3.5434	10.6256
J45.20	Cluster 1	22.153	2.53418	-0.735966
J45.20	Cluster 5	0.134544	2.5491	-0.761993
J45.21	Cluster 1	21.3647	2.89302	0.935732
J45.30	Cluster 1	38.0934	5.10865	-0.664154
J45.30	Cluster 5	0.0685749	5.04274	-0.741282
J45.40	Cluster 1	55.2122	7.2565	-0.307735
J45.41	Cluster 1	37.4022	4.86653	1.45457
J45.901	Cluster 5	0.125744	1.36791	6.47499
J45.902	Cluster 2	9.07054	1.93962	12.9538
J45.909	Cluster 5	0.198128	-0.435472	8.01976
J45.998	Cluster 5	0.0922838	2.15366	14.3228
J47	Cluster 2	9.79449	4.15094	16.7768
J47.9	Cluster 1	4.83403	-4.34269	8.72253
J47.9	Cluster 5	0.150084	-4.2509	8.83147
J69.0	Cluster 5	0.215514	-5.38857	7.58092
J81.0	Cluster 5	0.11136	-2.31716	2.38012
J81.1	Cluster 5	0.0417164	-3.37147	-4.64735
J84.10	Cluster 1	6.74024	-3.90987	5.40667
J84.10	Cluster 5	0.199962	-3.78242	5.33646
J84.112	Cluster 1	15.5283	-4.62677	5.10683
J84.89	Cluster 1	11.2891	-2.51713	-2.33279
J84.9	Cluster 1	11.4955	-2.79404	-1.76716
J90	Cluster 5	0.0903076	-2.13931	3.06951
J91.8	Cluster 3	16.8454	-2.92374	-8.90672
J93.83	Cluster 1	13.3033	-2.40404	-0.83919
J93.83	Cluster 5	0.112116	-2.34338	-0.702455
J95.811	Cluster 5	0.10845	-4.66383	10.6817
J95.89	Cluster 5	0.0636373	-1.1353	-1.87147
J96.00	Cluster 5	0.202568	-4.25428	12.7103
J96.01	Cluster 5	0.142798	-1.92086	-6.60672
J96.02	Cluster 5	0.0139094	-1.12872	-6.26231
J96.21	Cluster 5	0.0985689	-1.91403	-6.80488
J96.22	Cluster 1	15.5283	-0.877861	-4.23261
J96.90	Cluster 5	0.113085	-2.05144	-7.0079
J96.91	Cluster 5	0.0582152	-2.51579	-8.56015
J98.01	Cluster 2	5.7358	0.888726	7.78094
J98.01	Cluster 5	0.140479	0.842747	7.86346
J98.09	Cluster 1	12.4195	-2.3985	-2.95876
J98.19	Cluster 5	0.092636	0.995212	12.3277
J98.4	Cluster 5	0.1133	-2.71327	12.1108
J98.6	Cluster 1	8.78626	1.33197	7.00653
J98.8	Cluster 5	0.0777119	2.54498	7.49127
K02.9	Cluster 1	6.60215	-5.0869	1.92561
K04.7	Cluster 1	8.008	1.20086	7.5037
K04.7	Cluster 5	0.109927	1.1201	7.44693
K05.10	Cluster 1	16.6128	2.48612	4.87897
K06.8	Cluster 5	0.0173256	2.15442	19.6282
K08.89	Cluster 1	11.9823	-3.02547	1.38384
K08.89	Cluster 5	0.166066	-3.10084	1.55609
K08.9	Cluster 5	0.0699345	-2.11871	7.75846
K11.1	Cluster 1	124.334	9.92307	1.41087
K11.20	Cluster 1	9.80237	-2.18478	10.8306
K11.20	Cluster 5	0.0629068	-2.209	10.849
K11.7	Cluster 1	7.08111	-2.59167	5.24922
K11.7	Cluster 5	0.155635	-2.54076	5.23729
K11.8	Cluster 1	25.2296	3.16237	0.684627
K12.0	Cluster 2	9.49217	-0.777904	15.4932
K12.0	Cluster 5	0.0587231	-0.789227	15.4891
K12.1	Cluster 1	31.5448	4.64947	2.10673
K12.30	Cluster 1	226.608	13.4142	21.4253
K13.0	Cluster 1	8.99034	-3.43083	3.05432
K13.70	Cluster 5	0.0684628	3.40193	8.46482
K13.79	Cluster 1	11.4955	-3.12828	1.75388
K14.6	Cluster 1	21.3647	2.38707	-0.000420863
K14.8	Cluster 1	11.1319	0.737197	5.82205
K14.8	Cluster 5	0.112116	0.739307	5.68003
K20.8	Cluster 2	5.3868	-2.56657	13.1992
K20.8	Cluster 5	0.113085	-2.498	13.0771
K20.9	Cluster 5	0.127892	0.122804	9.70908
K21.0	Cluster 5	0.0677941	-2.21733	14.5746
K21.9	Cluster 5	0.164207	0.370397	6.92565
K22.2	Cluster 2	4.4058	-3.34381	12.2377
K22.2	Cluster 5	0.14292	-3.40157	12.2023
K22.4	Cluster 5	0.0931822	1.53029	6.50578
K22.70	Cluster 1	7.18598	-5.46371	6.51059
K22.8	Cluster 1	9.82554	-0.602165	0.47996
K22.8	Cluster 5	0.114035	-0.577382	0.318865
K22.9	Cluster 1	14.3196	-0.662201	3.00714
K22.9	Cluster 5	0.0974368	-0.605409	3.14402
K25	Cluster 2	18.5062	2.3214	18.3284
K25.4	Cluster 5	0.0396551	-3.11731	11.3095
K25.9	Cluster 5	0.245244	-3.84449	0.847209
K26	Cluster 2	8.85822	4.55247	16.9767
K26	Cluster 5	0.0267863	4.54359	17.0905
K26.4	Cluster 5	0.0685749	-2.01268	10.9787
K26.9	Cluster 1	7.94067	-3.09582	0.0680469
K27.9	Cluster 5	0.102577	-0.169312	9.5276
K29.40	Cluster 1	14.6362	-1.44754	2.08468
K29.40	Cluster 5	0.094748	-1.5181	2.01748
K29.50	Cluster 5	0.0340936	-1.61295	1.40801
K29.6	Cluster 2	11.167	2.81138	16.3567
K29.6	Cluster 5	0.044381	2.75597	16.4633
K29.60	Cluster 1	18.3765	-0.979902	-0.226724
K29.60	Cluster 5	0.0659309	-0.962412	-0.174059
K29.70	Cluster 5	0.0914964	-0.861358	1.21526
K29.80	Cluster 1	22.9331	0.776486	-1.35492
K29.80	Cluster 5	0.0308333	0.81436	-1.32355
K29.90	Cluster 1	20.2216	0.935697	3.35853
K29.90	Cluster 5	0.0314412	0.959809	3.39587
K30	Cluster 1	17.4506	-1.05457	0.122884
K30	Cluster 5	0.0744854	-1.08846	0.0752778
K31.84	Cluster 5	0.0256621	-4.39703	13.6369
K31.89	Cluster 5	0.0442773	0.908051	14.4153
K31.9	Cluster 5	0.0393455	1.06406	5.29256
K36	Cluster 2	12.5961	-0.949278	17.5579
K40.90	Cluster 5	0.145724	-1.60631	9.72413
K42.9	Cluster 2	4.92853	-2.99489	11.4905
K42.9	Cluster 5	0.0786487	-2.92632	11.3567
K43.2	Cluster 5	0.107363	-3.2478	12.7653
K43.9	Cluster 5	0.118159	-3.02645	12.0459
K44.9	Cluster 5	0.101573	-0.768644	9.91279
K46.9	Cluster 1	7.52633	-3.44711	3.7642
K51.00	Cluster 1	21.3647	-3.63059	8.6806
K52.89	Cluster 1	41.4345	5.23663	-1.88608
K52.9	Cluster 5	0.085719	-1.41371	10.9422
K55.069	Cluster 1	227.608	13.5878	21.5791
K55.1	Cluster 1	16.7104	-1.2149	5.50417
K55.20	Cluster 1	17.4054	-5.34077	11.0957
K55.20	Cluster 5	0.0293559	-5.23711	11.2014
K55.9	Cluster 1	9.5381	3.75205	-5.30096
K55.9	Cluster 5	0.0985689	3.68829	-5.24236
K56.0	Cluster 2	5.19054	-2.84143	13.8601
K56.0	Cluster 5	0.159896	-2.71092	13.8637
K56.49	Cluster 5	0.10845	6.0252	17.9227
K56.49	Cluster 4	6.83968	5.96525	17.8749
K56.50	Cluster 5	0.0616786	3.87843	14.7058
K56.60	Cluster 3	84.2717	-2.38895	-11.3215
K56.609	Cluster 5	0.158839	-3.91727	10.7634
K56.69	Cluster 3	16.0989	-2.87389	-8.41337
K56.7	Cluster 3	21.97	-2.60458	-10.3582
K57.10	Cluster 1	14.828	-4.01046	8.01318
K57.10	Cluster 5	0.0770163	-3.92978	8.14196
K57.30	Cluster 5	0.0911226	0.816412	12.0005
K57.31	Cluster 5	0.138927	-4.39557	11.4831
K57.32	Cluster 5	0.0818386	0.426729	11.0783
K57.90	Cluster 5	0.200635	-3.08219	8.44965
K57.92	Cluster 5	0.250328	-4.27392	1.61736
K58.9	Cluster 5	0.24233	-3.92652	9.49781
K59.0	Cluster 2	7.4154	4.9394	15.2246
K59.0	Cluster 5	0.148602	4.89827	15.2684
K59.00	Cluster 5	0.0702049	-1.46336	7.89838
K59.03	Cluster 1	25.0031	0.530217	-3.4805
K59.04	Cluster 1	40.14	5.29305	-1.87793
K59.09	Cluster 5	0.0623589	-1.29499	13.0762
K59.1	Cluster 2	16.8582	-0.248965	19.3311
K59.8	Cluster 1	21.4074	2.06874	-0.26965
K59.8	Cluster 5	0.0881017	2.14465	-0.226419
K60.2	Cluster 1	9.71011	1.64973	6.8689
K60.2	Cluster 5	0.117492	1.67396	6.7394
K62.0	Cluster 5	0.063007	0.524733	17.0265
K62.1	Cluster 5	0.0590705	0.515599	16.1209
K62.3	Cluster 5	0.191134	-3.83579	11.0328
K62.5	Cluster 5	0.0616128	-0.185812	11.5608
K62.89	Cluster 5	0.123213	1.19587	5.57965
K62.9	Cluster 1	13.8012	-1.94175	-1.05875
K63.5	Cluster 5	0.165875	-3.94262	5.75995
K63.89	Cluster 5	0.119946	-2.20434	-0.0114969
K63.9	Cluster 5	0.0705066	-1.53881	0.251708
K64.4	Cluster 5	0.0788584	0.709758	10.1977
K64.5	Cluster 5	0.0881017	-1.46898	9.18618
K64.8	Cluster 5	0.060395	2.42194	10.3518
K64.9	Cluster 5	0.0807254	0.0423482	7.83742
K65.9	Cluster 1	17.7488	-1.8205	1.21623
K66.0	Cluster 1	8.38889	-1.04744	4.64008
K66.0	Cluster 5	0.130425	-1.16414	4.68747
K72.00	Cluster 1	6.98517	-5.49118	7.39841
K74.60	Cluster 1	5.87466	-4.43367	3.60158
K74.60	Cluster 5	0.262466	-4.32315	3.4855
K75.9	Cluster 1	11.6565	-5.12003	2.89846
K76.0	Cluster 5	0.111427	-0.77904	-0.767679
K76.1	Cluster 3	14.036	-2.88748	-7.55605
K76.89	Cluster 5	0.117844	-1.5455	5.69565
K76.9	Cluster 5	0.16912	-2.72084	1.94597
K80.00	Cluster 1	7.30076	-2.53895	8.17774
K80.00	Cluster 5	0.102186	-2.70619	8.14555
K80.10	Cluster 1	9.49486	-5.4139	8.34504
K80.10	Cluster 5	0.158069	-5.38872	8.33414
K80.20	Cluster 5	0.0927179	-1.72856	9.1723
K80.50	Cluster 5	0.0894743	-2.65152	9.7488
K80.51	Cluster 5	0.0560362	-1.74304	12.5929
K80.70	Cluster 1	12.4195	-2.03869	12.0588
K81.0	Cluster 1	8.48301	-2.25955	4.78524
K81.0	Cluster 5	0.102012	-2.23648	4.78368
K81.1	Cluster 1	14.9497	0.526404	1.04532
K81.2	Cluster 2	33.2651	2.70317	20.0497
K81.9	Cluster 5	0.0541934	-0.277576	-1.68302
K82.4	Cluster 1	14.5761	-0.6821	3.21213
K82.8	Cluster 5	0.0969115	-1.38924	-1.17682
K83.09	Cluster 1	5.70969	-3.24548	7.45659
K83.09	Cluster 5	0.156916	-3.36396	7.50637
K83.1	Cluster 5	0.0952831	-3.95783	10.7048
K83.8	Cluster 5	0.113753	-2.26853	4.60194
K85.10	Cluster 1	13.8012	1.86941	4.18461
K85.80	Cluster 2	9.49217	2.46532	13.3187
K85.90	Cluster 1	5.39349	-2.88512	7.50826
K85.90	Cluster 5	0.22679	-2.89677	7.50443
K86.1	Cluster 2	6.94211	1.20207	8.26493
K86.2	Cluster 5	0.128336	-2.42072	2.39645
K86.3	Cluster 1	8.34271	3.78733	-5.35842
K86.3	Cluster 5	0.0879249	3.70124	-5.27248
K86.89	Cluster 1	15.2146	-1.98661	-0.636578
K86.89	Cluster 5	0.114035	-1.89529	-0.643063
K86.9	Cluster 3	7.93518	-2.54203	-4.62779
K86.9	Cluster 5	0.153958	-2.49385	-4.7803
K92.0	Cluster 1	4.42886	-5.11842	7.57992
K92.0	Cluster 5	0.183259	-5.21789	7.61457
K92.1	Cluster 5	0.0783909	0.362974	12.5702
K92.2	Cluster 5	0.126453	-0.973314	10.1952
K94.23	Cluster 5	0.0985689	-4.8145	13.459
L01.00	Cluster 1	11.9823	-4.63251	9.60039
L01.00	Cluster 5	0.0417445	-4.65878	9.59401
L02.01	Cluster 1	9.10341	-2.08519	9.59946
L02.01	Cluster 5	0.0439454	-2.06931	9.6797
L02.11	Cluster 2	12.5961	2.02073	16.8312
L02.219	Cluster 2	6.35053	-1.41922	12.2987
L02.219	Cluster 5	0.13032	-1.47992	12.3068
L02.31	Cluster 2	8.58302	3.77715	10.6382
L02.419	Cluster 5	0.0971802	-2.15989	14.4492
L02.519	Cluster 5	0.134681	0.847136	8.79989
L02.619	Cluster 5	0.0530919	2.88286	15.4345
L02.91	Cluster 5	0.0430179	1.35363	6.17025
L02.92	Cluster 1	24.9286	1.86753	5.2577
L03.019	Cluster 5	0.0326746	-0.588192	11.1752
L03.039	Cluster 5	0.0674904	3.30737	15.8041
L03.115	Cluster 5	0.119058	-1.75175	-1.69494
L03.116	Cluster 5	0.0960653	-0.635659	-2.22545
L03.119	Cluster 5	0.0990889	-1.40425	13.1239
L03.211	Cluster 1	10.2893	0.263886	7.51913
L03.211	Cluster 5	0.0526284	0.290531	7.48082
L03.221	Cluster 2	11.0202	1.7995	15.7263
L03.317	Cluster 2	11.4484	0.546893	16.0733
L03.319	Cluster 2	6.04657	-1.29347	12.1315
L03.319	Cluster 5	0.140348	-1.33448	12.1306
L03.818	Cluster 5	0.0820342	3.25488	16.0494
L03.90	Cluster 5	0.110741	-2.0794	0.144193
L08.9	Cluster 5	0.0686696	0.351866	7.21721
L12.0	Cluster 5	0.0385901	0.070207	0.553658
L12.9	Cluster 2	8.42156	2.29685	12.2978
L20.89	Cluster 5	0.0717451	3.97903	14.7377
L20.9	Cluster 5	0.0820115	-2.4854	-5.12707
L21.0	Cluster 2	6.3835	-1.9296	14.7781
L21.0	Cluster 5	0.0680329	-1.982	14.7115
L21.8	Cluster 5	0.0645826	-5.33613	14.9755
L21.8	Cluster 4	4.13058	-5.33841	14.9627
L21.9	Cluster 5	0.104111	-0.805143	5.82769
L23.9	Cluster 1	17.7488	-1.73293	1.34192
L24.9	Cluster 1	62.1594	6.75204	0.536695
L25.1	Cluster 2	12.0856	-1.10118	17.5398
L25.8	Cluster 1	20.7095	-0.28682	-3.85057
L25.9	Cluster 5	0.0887392	-1.08043	0.987374
L27.0	Cluster 5	0.0973002	-0.156056	9.85418
L28.0	Cluster 5	0.122936	-1.17397	10.2129
L28.2	Cluster 1	11.2891	0.039589	4.0518
L29.2	Cluster 1	15.5283	-0.940038	3.88975
L29.3	Cluster 5	0.0696012	0.557553	11.5849
L29.8	Cluster 5	0.0963773	-0.110305	9.30787
L29.9	Cluster 5	0.0774072	1.89859	7.77911
L30.0	Cluster 1	23.8327	3.1936	0.805614
L30.4	Cluster 1	10.3071	-2.84874	1.63061
L30.4	Cluster 5	0.159192	-2.82058	1.66
L30.8	Cluster 1	10.8914	-3.66884	8.78414
L30.8	Cluster 5	0.0767456	-3.73694	8.83544
L30.9	Cluster 5	0.12005	-1.92739	0.240892
L40.8	Cluster 1	14.6362	0.619824	4.8995
L40.8	Cluster 5	0.0439454	0.633233	4.90585
L40.9	Cluster 1	4.05158	-4.42188	10.3664
L40.9	Cluster 5	0.286677	-4.43532	10.4047
L50.1	Cluster 2	7.81408	2.98377	9.74881
L50.9	Cluster 1	12.6356	2.23003	4.28643
L50.9	Cluster 5	0.109927	2.15447	4.41218
L53.8	Cluster 1	22.3404	3.02395	0.777789
L53.9	Cluster 1	15.6982	0.462565	3.41676
L53.9	Cluster 5	0.0187096	0.51849	3.49678
L57.0	Cluster 5	0.126236	-1.26743	10.2616
L57.8	Cluster 2	6.58112	0.873696	10.5395
L57.8	Cluster 5	0.141865	0.806554	10.4874
L60.0	Cluster 5	0.0590024	-4.46674	13.0115
L60.1	Cluster 1	29.1739	3.37976	1.9764
L60.2	Cluster 5	0.0180575	0.00103527	0.639956
L60.3	Cluster 5	0.0157176	0.456207	-2.54965
L60.8	Cluster 5	0.0140463	0.526258	2.96426
L60.9	Cluster 1	17.4054	0.312649	1.08174
L60.9	Cluster 5	0.0293559	0.240002	1.02465
L65.9	Cluster 5	0.186104	1.54668	5.80691
L70.0	Cluster 1	20.7095	1.79094	1.12314
L70.8	Cluster 5	0.0829524	0.389403	15.1426
L71.9	Cluster 5	0.159834	-2.60088	10.069
L72.0	Cluster 5	0.0332793	-0.117339	-0.151591
L72.3	Cluster 5	0.0744105	-0.263078	11.7475
L73.8	Cluster 5	0.0476662	1.60632	0.05945
L73.9	Cluster 5	0.0739124	0.817294	8.82919
L81.0	Cluster 1	16.6128	2.61789	0.491943
L81.4	Cluster 5	0.125585	-2.00882	-0.0735761
L81.9	Cluster 5	0.114139	1.67569	4.39094
L82.0	Cluster 5	0.127024	1.77001	7.07627
L82.1	Cluster 5	0.0954539	-0.632096	5.85526
L84	Cluster 5	0.114621	-2.6706	4.9269
L85.1	Cluster 5	0.0684628	1.41578	12.3769
L85.8	Cluster 1	9.92057	-3.04363	3.772
L85.8	Cluster 5	0.111771	-3.19708	3.80281
L89.109	Cluster 5	0.0955927	5.28696	16.9887
L89.150	Cluster 3	14.9551	-2.17824	-8.60724
L89.151	Cluster 5	0.0448415	-2.42344	-8.00381
L89.152	Cluster 5	0.0747093	-2.56779	-5.28159
L89.153	Cluster 3	8.50088	-2.42569	-4.71631
L89.153	Cluster 5	0.138927	-2.4772	-4.88028
L89.154	Cluster 3	18.7846	-2.641	-9.48339
L89.159	Cluster 5	0.123816	-2.51391	2.8108
L89.302	Cluster 3	9.40574	-3.16763	-5.86272
L89.302	Cluster 5	0.0473556	-3.12521	-5.82907
L89.309	Cluster 4	3.44925	-4.78422	13.831
L89.309	Cluster 5	0.0507823	-4.73206	13.8327
L89.312	Cluster 5	0.0985689	-1.77659	-5.07397
L89.322	Cluster 3	8.72301	-2.32625	-5.05046
L89.609	Cluster 5	0.0362932	6.29984	18.1938
L89.90	Cluster 5	0.0819348	-0.521465	6.35872
L89.91	Cluster 5	0.0526284	-3.08505	6.04654
L89.92	Cluster 1	5.31379	-3.34843	10.7974
L89.92	Cluster 5	0.0475478	-3.4525	10.7972
L89.93	Cluster 1	6.71567	-1.74822	2.71364
L89.93	Cluster 5	0.0614967	-1.77334	2.71128
L89.95	Cluster 3	6.47213	0.107683	1.03522
L89.95	Cluster 5	0.0974368	0.133507	1.04222
L90.5	Cluster 1	12.5996	-4.15687	5.61041
L90.5	Cluster 5	0.157885	-4.16092	5.57431
L90.8	Cluster 1	22.6354	1.7011	0.806024
L90.9	Cluster 1	21.7514	2.08211	2.72748
L90.9	Cluster 5	0.0513342	2.17901	2.74793
L91.0	Cluster 5	0.0645826	1.56166	6.8835
L91.8	Cluster 1	23.4594	1.80037	1.48846
L91.8	Cluster 5	0.0497522	1.80363	1.4407
L91.9	Cluster 1	43.7718	5.55337	-0.280041
L94.0	Cluster 2	6.32244	-1.06122	11.9264
L94.0	Cluster 5	0.123235	-1.10163	11.9341
L97.209	Cluster 2	6.77212	-1.02778	12.5003
L97.209	Cluster 5	0.104711	-0.976085	12.5711
L97.309	Cluster 2	9.58678	2.63848	15.1611
L97.309	Cluster 5	0.0473556	2.61553	15.2362
L97.409	Cluster 2	6.43397	4.83949	15.6044
L97.409	Cluster 5	0.0995622	4.855	15.5239
L97.509	Cluster 5	0.0469624	-2.0882	14.7697
L97.909	Cluster 5	0.0886953	-1.5532	13.1872
L97.919	Cluster 5	0.205268	-3.85472	10.414
L97.929	Cluster 5	0.148602	-2.87936	11.6492
L98.491	Cluster 1	16.6128	-0.752396	-2.45863
L98.499	Cluster 5	0.0956743	-1.29172	10.5891
L98.8	Cluster 5	0.0543964	0.783074	4.66053
L98.9	Cluster 5	0.059324	0.0212228	2.72079
M06.4	Cluster 1	28.6643	3.45827	1.80447
M06.9	Cluster 5	0.235012	-1.72951	10.1318
M10.00	Cluster 1	24.8545	0.286885	-2.82622
M10.071	Cluster 1	227.608	13.4941	21.5291
M10.9	Cluster 5	0.185388	-0.518019	8.03905
M11.20	Cluster 1	12.6725	1.43626	4.49382
M11.20	Cluster 5	0.0991954	1.43725	4.5332
M11.261	Cluster 1	22.2889	0.410866	-3.36501
M11.261	Cluster 5	0.0385901	0.293802	-3.26175
M11.262	Cluster 1	29.918	2.67431	-4.26712
M11.269	Cluster 5	0.0659309	4.06516	8.69135
M11.80	Cluster 1	37.4022	4.86472	1.47633
M12.569	Cluster 2	12.2248	-1.09445	16.9485
M12.88	Cluster 1	19.8758	3.01559	4.76823
M12.88	Cluster 5	0.053583	2.98801	4.72225
M12.9	Cluster 5	0.074549	1.30749	13.7932
M15.0	Cluster 5	0.0742796	-0.301101	6.81177
M15.9	Cluster 5	0.0677812	4.85426	16.0499
M16.0	Cluster 5	0.115347	-1.46332	-4.37583
M16.10	Cluster 5	0.153279	1.28534	8.98223
M16.11	Cluster 1	12.432	-4.2526	1.25915
M16.11	Cluster 5	0.222082	-4.1734	1.19754
M16.12	Cluster 5	0.131938	-1.32608	-3.87036
M16.9	Cluster 5	0.111988	-0.175044	8.85946
M17.10	Cluster 5	0.0795875	2.44971	10.3874
M17.11	Cluster 5	0.13152	2.8016	-0.550129
M17.9	Cluster 1	32.6757	4.32913	-1.59069
M17.9	Cluster 5	0.0951878	4.35128	-1.62258
M18.9	Cluster 3	24.9318	-2.54136	-10.5877
M19.011	Cluster 5	0.119443	-1.53269	-3.68469
M19.012	Cluster 5	0.0744854	-0.595675	-2.19605
M19.019	Cluster 5	0.0871038	3.78632	8.75198
M19.032	Cluster 1	29.918	2.85113	-3.43719
M19.039	Cluster 1	13.2206	1.45669	6.16111
M19.039	Cluster 5	0.0852836	1.48842	6.31371
M19.041	Cluster 5	0.10845	-0.869419	-2.9667
M19.042	Cluster 5	0.0396551	-0.771223	-5.78158
M19.049	Cluster 5	0.0561282	2.33364	8.15682
M19.071	Cluster 1	20.0575	0.43964	-3.31935
M19.072	Cluster 1	14.5761	-2.12533	-2.31409
M19.079	Cluster 5	0.0749257	2.26152	5.48658
M19.90	Cluster 5	0.133497	0.0837763	13.3392
M1A.00X0	Cluster 1	20.7095	3.25379	4.29744
M1A.9XX1	Cluster 1	17.7488	1.54301	5.43041
M20.10	Cluster 5	0.0488966	2.40884	4.64285
M20.11	Cluster 1	17.7488	-0.734319	-5.4862
M20.12	Cluster 3	24.9318	-2.53577	-10.7021
M20.40	Cluster 5	0.106743	-2.12645	11.6955
M20.41	Cluster 1	12.455	-1.04788	-2.30989
M20.41	Cluster 5	0.0363087	-1.15621	-2.16409
M21.371	Cluster 1	43.7718	5.20832	1.31054
M21.372	Cluster 1	35.0131	4.58452	-1.37375
M21.611	Cluster 1	25.1536	0.881646	-1.18876
M21.619	Cluster 5	0.105286	-2.36448	9.44213
M21.6X9	Cluster 1	21.875	2.94474	0.261379
M21.70	Cluster 1	9.33657	-1.17169	10.7379
M21.70	Cluster 5	0.0616786	-1.14718	10.7743
M21.869	Cluster 1	18.6918	2.78634	0.0754089
M21.969	Cluster 1	13.4532	0.0346264	3.82104
M21.969	Cluster 5	0.0324663	0.0461276	3.87141
M22.40	Cluster 5	0.0803901	3.92605	8.53031
M23.40	Cluster 2	23.8354	2.20756	20.0237
M23.40	Cluster 5	0.0424167	2.27152	20.0746
M24.50	Cluster 5	0.141678	-4.80021	13.3926
M24.541	Cluster 1	62.1594	6.66371	0.631171
M24.549	Cluster 1	11.6565	-1.84176	9.47337
M24.549	Cluster 5	0.0974368	-1.90148	9.43851
M24.80	Cluster 2	12.2248	1.29194	16.4754
M25.40	Cluster 1	24.9286	1.687	2.19578
M25.429	Cluster 2	14.6717	0.45702	18.3929
M25.461	Cluster 5	0.053216	-0.118668	-3.11526
M25.462	Cluster 5	0.0427288	3.01982	-2.49691
M25.469	Cluster 5	0.0783007	0.123968	9.1023
M25.471	Cluster 1	21.875	2.5889	-0.466161
M25.472	Cluster 1	37.7445	5.10172	-1.35676
M25.473	Cluster 5	0.0513272	-2.0985	9.81596
M25.476	Cluster 5	0.0165776	1.84004	5.87774
M25.50	Cluster 5	0.108565	2.76136	10.3355
M25.512	Cluster 5	0.100148	1.90428	-1.0792
M25.519	Cluster 5	0.0699512	1.07572	14.2112
M25.521	Cluster 1	18.6918	-0.182703	-1.58686
M25.522	Cluster 1	18.8582	-0.145944	-1.09549
M25.529	Cluster 5	0.0870397	-1.05367	10.4285
M25.53	Cluster 2	34.3716	2.80912	20.0272
M25.531	Cluster 5	0.0350788	0.694187	-1.60029
M25.532	Cluster 5	0.087748	-1.10055	-4.63396
M25.539	Cluster 5	0.0787961	0.907388	9.64116
M25.549	Cluster 5	0.0824697	0.29833	15.2458
M25.559	Cluster 5	0.0664571	1.83563	15.1097
M25.56	Cluster 2	9.34384	2.39906	14.7873
M25.56	Cluster 5	0.0460775	2.36454	14.7228
M25.569	Cluster 5	0.0638414	2.39475	10.9803
M25.571	Cluster 1	33.5783	4.43868	-1.88392
M25.571	Cluster 5	0.0852836	4.43675	-1.92776
M25.572	Cluster 5	0.0459771	3.10069	-2.52397
M25.579	Cluster 5	0.0641053	1.35794	14.0738
M25.60	Cluster 1	12.4195	3.4023	6.94846
M25.619	Cluster 1	24.8545	2.44376	-0.253178
M25.649	Cluster 1	13.8012	2.74911	3.47327
M25.752	Cluster 3	74.8154	-2.429	-11.3367
M25.762	Cluster 3	18.6964	-2.90457	-9.4828
M25.78	Cluster 5	0.0963857	-0.271074	-4.23448
M25.819	Cluster 1	28.0363	4.04373	1.41421
M25.849	Cluster 1	16.6128	1.66908	3.89338
M25.851	Cluster 3	12.461	-2.07168	-7.29308
M25.859	Cluster 1	12.6356	-0.0949022	5.51612
M25.859	Cluster 5	0.136868	-0.0551347	5.66058
M25.861	Cluster 1	37.4022	2.8572	-3.81869
M25.869	Cluster 1	18.1932	1.35539	3.22564
M25.869	Cluster 5	0.0475478	1.37997	3.23585
M25.879	Cluster 1	21.3647	1.64542	5.19307
M25.9	Cluster 5	0.0796741	1.06036	10.5574
M26.609	Cluster 2	16.6241	-0.224565	19.4244
M26.69	Cluster 1	21.875	2.71745	0.615952
M27.9	Cluster 5	0.0587231	1.17882	14.0774
M31.6	Cluster 2	7.81408	1.57535	11.4927
M33.90	Cluster 1	17.4956	3.5752	5.93207
M34.9	Cluster 2	9.79449	2.94046	11.7647
M35.00	Cluster 2	6.12142	-0.122828	10.5762
M35.00	Cluster 5	0.271458	-0.101411	10.5557
M40.00	Cluster 5	0.190746	-2.57988	7.74303
M40.29	Cluster 5	0.102708	6.87057	18.7542
M40.29	Cluster 4	9.60401	6.80057	18.6876
M41.20	Cluster 5	0.205045	-0.25223	7.91831
M41.80	Cluster 1	22.9331	-0.0215594	4.55439
M41.9	Cluster 5	0.310298	-5.0021	1.80604
M43.10	Cluster 5	0.171161	-1.90211	3.88285
M43.12	Cluster 5	0.0820115	-1.30774	-6.34611
M43.16	Cluster 1	27.3893	2.28266	-2.43986
M43.16	Cluster 5	0.136868	2.22697	-2.43126
M43.6	Cluster 1	17.4054	-4.18999	5.00035
M43.9	Cluster 1	9.10313	-1.29319	6.69936
M43.9	Cluster 5	0.16593	-1.30984	6.63267
M46.1	Cluster 1	28.3013	3.24669	2.03352
M47.12	Cluster 2	8.12689	3.97492	10.2476
M47.12	Cluster 5	0.21931	4.0684	10.2857
M47.26	Cluster 1	25.0031	2.0492	-2.15395
M47.812	Cluster 5	0.156896	-2.32168	1.71546
M47.814	Cluster 5	0.136533	0.327861	5.98527
M47.816	Cluster 5	0.160762	-2.62847	-1.35653
M47.817	Cluster 5	0.117587	-0.175229	5.14068
M47.896	Cluster 1	33.4458	4.37846	-1.94952
M47.9	Cluster 5	0.152313	-1.00313	7.16141
M48.00	Cluster 5	0.208905	-2.82118	7.99749
M48.02	Cluster 5	0.200172	-3.44458	1.58919
M48.06	Cluster 5	0.150093	2.10532	-2.13225
M48.061	Cluster 5	0.270557	-4.81614	3.95714
M48.062	Cluster 1	13.2196	-3.69449	1.67454
M48.062	Cluster 5	0.191134	-3.72606	1.68718
M48.07	Cluster 1	15.4513	-2.9506	-0.890378
M48.50XA	Cluster 1	21.0236	2.80339	1.67668
M48.50XA	Cluster 5	0.147911	2.9075	1.85506
M48.50XD	Cluster 1	74.823	8.06086	1.13285
M48.50XS	Cluster 1	20.7095	2.824	3.37002
M48.54XA	Cluster 5	0.0246279	-1.17438	-6.36411
M48.56XA	Cluster 5	0.0324663	-2.59642	-10.3615
M48.56XA	Cluster 3	21.97	-2.60123	-10.3507
M50.20	Cluster 1	9.82554	-4.01294	5.71101
M50.30	Cluster 5	0.0999244	-1.05261	5.78594
M50.90	Cluster 1	9.71011	-2.14868	8.31584
M51.26	Cluster 5	0.157357	2.31781	6.87321
M51.34	Cluster 1	21.3647	1.35934	-2.52049
M51.36	Cluster 5	0.108077	-1.33325	-3.55856
M51.37	Cluster 5	0.128459	1.33499	6.89131
M51.9	Cluster 1	6.06061	-3.21392	6.98989
M51.9	Cluster 5	0.198583	-3.25014	6.96314
M53.3	Cluster 1	15.1577	1.55701	1.24089
M53.3	Cluster 5	0.157029	1.6056	1.39367
M53.80	Cluster 1	15.389	-0.0700568	5.3895
M53.80	Cluster 5	0.124516	-0.00720008	5.36126
M53.82	Cluster 5	0.0897353	-0.142029	-1.94587
M53.86	Cluster 3	18.6964	-2.52083	-9.34438
M53.9	Cluster 1	11.4955	1.42371	4.59521
M54.10	Cluster 1	19.2005	2.68933	0.110844
M54.12	Cluster 5	0.182031	2.23775	5.17738
M54.16	Cluster 5	0.187752	1.1915	-2.45836
M54.17	Cluster 1	15.7454	-5.58503	0.615518
M54.2	Cluster 5	0.115019	2.6067	8.36518
M54.30	Cluster 5	0.0981622	1.35544	6.08572
M54.31	Cluster 1	32.8677	4.42574	-2.17139
M54.31	Cluster 5	0.0820115	4.2894	-2.18391
M54.32	Cluster 1	27.3893	2.95905	-1.37889
M54.32	Cluster 5	0.0848662	2.90333	-1.36074
M54.40	Cluster 1	37.3986	5.02689	-1.72635
M54.40	Cluster 5	0.0770163	4.91246	-1.85102
M54.41	Cluster 1	22.0601	1.55714	-2.48989
M54.41	Cluster 5	0.134035	1.67634	-2.4684
M54.42	Cluster 1	30.9373	3.96495	-1.40798
M54.5	Cluster 5	0.128952	-1.20099	9.35156
M54.6	Cluster 5	0.142456	-1.78164	3.45478
M54.89	Cluster 1	20.7095	-0.195837	-4.53469
M54.9	Cluster 5	0.0738412	1.29123	14.9761
M62.50	Cluster 1	6.98403	-5.9468	2.94211
M62.81	Cluster 5	0.0907947	0.180052	4.47637
M62.82	Cluster 1	7.40228	-3.66813	6.05594
M62.82	Cluster 5	0.160703	-3.64992	6.10628
M62.838	Cluster 5	0.0868625	0.906077	7.2531
M62.89	Cluster 1	16.0173	-2.12149	1.21473
M62.89	Cluster 5	0.0659309	-2.14539	1.20526
M62.9	Cluster 2	4.61917	-3.33058	13.7228
M62.9	Cluster 5	0.110124	-3.27457	13.7611
M65.20	Cluster 1	49.8758	6.20843	0.219352
M65.3	Cluster 2	19.6704	1.74587	19.018
M65.30	Cluster 5	0.0466164	2.82424	7.5938
M65.4	Cluster 1	17.4054	3.96922	6.32576
M65.4	Cluster 5	0.0616786	4.02993	6.41918
M65.80	Cluster 5	0.0614967	2.36803	10.1192
M65.839	Cluster 2	11.077	-1.32224	16.776
M65.839	Cluster 5	0.0649453	-1.28126	16.7376
M65.849	Cluster 2	11.077	-1.33536	16.8652
M65.849	Cluster 5	0.0649453	-1.24044	16.7795
M65.9	Cluster 1	13.4532	2.11994	4.99738
M67.40	Cluster 2	13.8584	0.331667	18.2278
M67.40	Cluster 5	0.058358	0.245618	18.2249
M67.919	Cluster 5	0.0339984	-1.07193	10.9664
M70.60	Cluster 1	12.455	-4.4069	5.51262
M70.61	Cluster 1	21.3647	2.18227	-0.958029
M70.62	Cluster 1	9.71011	-2.92685	-0.301751
M71.20	Cluster 1	16.3622	1.18325	6.01254
M71.20	Cluster 5	0.0739124	1.1857	5.85163
M71.9	Cluster 5	0.0521143	0.906823	13.3244
M72.0	Cluster 2	6.3528	0.774418	7.88631
M72.2	Cluster 5	0.158007	1.47648	6.39622
M75.00	Cluster 5	0.13003	0.885967	8.91841
M75.100	Cluster 1	13.6803	-1.83404	8.46537
M75.100	Cluster 5	0.110151	-1.77695	8.48359
M75.101	Cluster 1	25.2296	3.07078	0.0515326
M75.102	Cluster 1	32.3484	4.22087	-1.61095
M75.120	Cluster 1	16.7104	-4.65702	4.70859
M75.20	Cluster 1	28.6643	4.54832	4.66406
M75.30	Cluster 1	18.6918	-3.85671	8.53283
M75.40	Cluster 1	15.5283	-1.42763	6.33838
M75.41	Cluster 1	55.7148	7.32181	-0.752367
M75.42	Cluster 1	75.5172	8.62414	1.36549
M75.80	Cluster 5	0.0477888	4.38483	8.5496
M75.82	Cluster 1	21.3647	0.0531552	-1.48804
M76.899	Cluster 5	0.0548576	2.09928	7.63373
M77.10	Cluster 1	18.5485	3.40992	5.23352
M77.10	Cluster 5	0.0513342	3.40127	5.1614
M77.30	Cluster 1	19.4599	1.75077	2.45285
M77.30	Cluster 5	0.0212042	1.84258	2.3575
M77.50	Cluster 1	8.90939	-3.7751	13.9969
M77.50	Cluster 5	0.0488966	-3.78205	14.0217
M77.8	Cluster 5	0.0912101	-0.950123	-1.458
M77.9	Cluster 5	0.0789576	0.608892	14.6975
M79.0	Cluster 2	8.58302	3.97651	10.4229
M79.1	Cluster 1	24.491	1.88128	-2.1966
M79.1	Cluster 5	0.143604	1.92333	-2.25385
M79.10	Cluster 1	17.5095	2.12367	0.329915
M79.10	Cluster 5	0.122895	2.12989	0.220618
M79.18	Cluster 5	0.133167	-0.0214949	8.68498
M79.2	Cluster 1	11.1479	-0.649745	2.60639
M79.2	Cluster 5	0.129266	-0.671099	2.60973
M79.601	Cluster 5	0.0459771	0.122256	-2.21953
M79.602	Cluster 5	0.0484276	0.352293	-3.00473
M79.603	Cluster 1	15.2146	1.56027	4.19209
M79.603	Cluster 5	0.0879249	1.66601	4.19758
M79.606	Cluster 1	35.4961	4.65126	-0.81415
M79.606	Cluster 5	0.0513272	4.65099	-0.859733
M79.609	Cluster 5	0.0484903	2.04461	17.0759
M79.621	Cluster 1	49.8758	6.46115	-1.28582
M79.622	Cluster 1	20.7095	-0.29078	-3.80712
M79.641	Cluster 5	0.0399042	0.789911	-3.33015
M79.643	Cluster 1	17.0106	0.830459	5.75796
M79.643	Cluster 5	0.0576168	0.81333	5.90677
M79.644	Cluster 1	25.306	0.998857	-2.0803
M79.644	Cluster 5	0.0616786	1.04301	-2.07415
M79.646	Cluster 1	29.918	3.35119	1.93295
M79.651	Cluster 1	27.8401	3.39299	-0.741463
M79.652	Cluster 3	10.8899	-1.7435	-6.4884
M79.661	Cluster 5	0.0236732	2.62752	-4.01109
M79.669	Cluster 1	16.6128	-1.88789	0.982835
M79.671	Cluster 5	0.0799835	0.0925786	-2.40489
M79.673	Cluster 5	0.0528486	1.29178	2.93777
M79.674	Cluster 5	0.0881017	-0.61794	-2.59203
M79.675	Cluster 5	0.0513342	-0.241655	-1.97235
M79.676	Cluster 1	16.8092	0.346472	0.786092
M79.676	Cluster 5	0.0256621	0.368485	0.774978
M79.89	Cluster 5	0.0476921	0.783706	6.22539
M79.9	Cluster 5	0.153794	-2.71754	-0.19612
M80.00XA	Cluster 3	4.86142	-3.51982	6.29781
M80.00XA	Cluster 5	0.0613147	-3.61937	6.21153
M80.00XD	Cluster 3	23.4286	-2.59183	-10.478
M80.00XS	Cluster 5	0.0324663	-2.4867	-8.18011
M80.00XS	Cluster 3	14.0847	-2.52764	-8.20135
M81.0	Cluster 5	0.115254	-2.80267	11.6909
M81.8	Cluster 5	0.0345749	0.396293	18.1475
M84.40XA	Cluster 2	6.93274	1.40687	9.89342
M84.40XA	Cluster 5	0.053583	1.39755	9.94775
M84.453A	Cluster 2	14.7491	1.07456	17.9695
M84.48XA	Cluster 5	0.110403	-0.767594	11.7558
M84.48XD	Cluster 1	14.9497	-0.695365	-1.06996
M85.80	Cluster 5	0.125828	-1.57343	-0.71566
M85.851	Cluster 1	46.4232	5.79082	-1.49288
M85.852	Cluster 1	15.5283	-0.8284	-2.25104
M85.861	Cluster 1	37.7445	5.0023	-1.4167
M85.862	Cluster 5	0.0308333	-0.485736	-4.6771
M85.871	Cluster 1	24.8545	0.949115	-3.83313
M85.872	Cluster 3	10.8899	-2.59748	-6.59969
M85.88	Cluster 5	0.0127342	-0.742106	-6.14541
M85.89	Cluster 1	17.7488	-0.756062	-5.4783
M85.9	Cluster 1	149.665	10.0846	1.357
M86.9	Cluster 1	5.94341	-3.61349	10.2871
M86.9	Cluster 5	0.101837	-3.46578	10.2249
M87.00	Cluster 2	9.79449	2.19423	14.4188
M89.8X9	Cluster 5	0.0637527	2.61734	7.5438
M89.9	Cluster 5	0.0609618	-1.06706	9.60459
M90.80	Cluster 1	36.7944	5.06449	1.82078
M94.0	Cluster 5	0.0879249	3.40754	5.60324
M94.8X9	Cluster 5	0.0504139	3.34476	5.52278
M94.9	Cluster 5	0.0626178	-0.739344	10.858
M99.83	Cluster 1	48.7345	6.2297	-1.36458
M99.83	Cluster 5	0.0803901	6.22113	-1.40556
N03.9	Cluster 2	8.17343	3.24871	15.376
N03.9	Cluster 5	0.0816554	3.28124	15.2631
N04.9	Cluster 5	0.0363087	-4.65194	13.1881
N05.8	Cluster 1	48.0731	5.54929	1.32286
N05.8	Cluster 5	0.0280127	5.63141	1.27048
N05.9	Cluster 5	0.0685749	1.67335	8.63823
N10	Cluster 1	6.12977	-2.69145	6.14336
N10	Cluster 5	0.0665329	-2.62909	6.17024
N12	Cluster 5	0.106141	-2.28574	7.03968
N13.2	Cluster 3	10.6794	-1.92029	-6.33507
N13.30	Cluster 5	0.112301	-2.47502	9.03329
N13.5	Cluster 5	0.142177	-4.97987	8.22239
N13.8	Cluster 1	9.80986	-2.05781	3.52683
N13.8	Cluster 5	0.158381	-2.0959	3.52686
N13.9	Cluster 5	0.112407	-2.07003	1.19624
N17.0	Cluster 5	0.0587313	-2.26451	6.42158
N17.9	Cluster 5	0.0917926	-1.92258	8.21139
N18.1	Cluster 5	0.0306455	3.12375	5.80427
N18.2	Cluster 1	16.775	2.05997	1.21273
N18.2	Cluster 5	0.143668	2.02578	1.13903
N18.4	Cluster 5	0.156709	-1.64697	3.1671
N18.5	Cluster 5	0.0540192	0.360268	12.7851
N18.6	Cluster 1	10.5521	-1.78713	4.39818
N18.6	Cluster 5	0.140677	-1.77153	4.35578
N18.9	Cluster 5	0.10892	-1.18509	8.97672
N19	Cluster 5	0.113407	-1.6667	10.5477
N20.0	Cluster 5	0.204771	-1.78339	7.52537
N20.1	Cluster 5	0.199621	-3.13138	4.38707
N21.0	Cluster 5	0.0835376	-1.53101	1.894
N23	Cluster 2	9.36449	1.72782	13.5388
N23	Cluster 5	0.0363087	1.62195	13.5756
N25.0	Cluster 1	8.78626	-1.77663	8.71701
N25.81	Cluster 1	16.2084	-2.12657	8.42845
N25.81	Cluster 5	0.0613147	-2.18641	8.53949
N25.89	Cluster 2	12.2248	-1.27444	16.6586
N25.9	Cluster 2	22.5375	2.07749	19.8461
N26.1	Cluster 1	74.823	8.19932	1.18005
N28.1	Cluster 5	0.0813534	-1.33535	5.57977
N28.89	Cluster 5	0.123816	-2.16088	0.112319
N28.9	Cluster 5	0.101862	2.78575	14.1713
N30.00	Cluster 5	0.0933069	-3.3932	10.2224
N30.01	Cluster 1	23.6388	1.56228	-2.7928
N30.90	Cluster 5	0.0678521	-1.52134	-0.865579
N31.8	Cluster 5	0.0872657	-3.03219	12.6016
N31.9	Cluster 1	11.1152	-3.46768	1.47284
N31.9	Cluster 5	0.175986	-3.43683	1.60499
N32.0	Cluster 5	0.256348	-4.26308	10.1405
N32.3	Cluster 5	0.0659309	-2.31115	8.7614
N32.81	Cluster 5	0.10323	-1.92232	-0.401573
N32.89	Cluster 5	0.125361	-2.49333	-1.08774
N32.9	Cluster 1	5.9359	-3.10957	5.25975
N32.9	Cluster 5	0.125911	-3.15551	5.32283
N39.0	Cluster 5	0.0869431	4.60262	16.5263
N39.3	Cluster 5	0.100592	4.03321	14.9514
N39.41	Cluster 5	0.100042	-3.26219	9.73684
N39.42	Cluster 1	11.6565	-0.98428	2.58416
N39.42	Cluster 5	0.0974368	-1.15513	2.64545
N39.43	Cluster 1	14.9497	-0.990363	-2.96581
N39.44	Cluster 1	9.71011	-4.62892	9.81112
N39.44	Cluster 5	0.053583	-4.69136	9.7151
N39.45	Cluster 1	20.7095	1.60528	1.11268
N39.46	Cluster 5	0.0498997	1.86055	15.3474
N39.490	Cluster 1	10.347	-2.26446	2.09308
N39.498	Cluster 5	0.0484841	5.53473	16.7973
N39.8	Cluster 1	24.9286	4.29909	5.37494
N40.0	Cluster 5	0.290651	-5.0402	4.28503
N40.1	Cluster 5	0.146361	-1.34835	2.92604
N41.0	Cluster 2	8.6031	3.64326	10.1734
N41.0	Cluster 5	0.126549	3.56294	10.1844
N41.1	Cluster 2	6.42457	1.08265	7.96558
N41.9	Cluster 2	9.37282	1.79284	13.2735
N41.9	Cluster 5	0.0912101	1.87444	13.2279
N43.3	Cluster 1	7.85943	-5.27039	7.98694
N45.3	Cluster 2	11.4484	-1.01318	16.4944
N47.6	Cluster 2	12.2248	-1.329	16.5579
N48.89	Cluster 1	8.78626	-0.399222	3.02191
N50.89	Cluster 1	13.4532	0.210314	2.89547
N50.89	Cluster 5	0.0685749	-0.0347448	2.74306
N50.9	Cluster 1	9.71011	-0.738997	6.69201
N52.9	Cluster 5	0.297278	-5.32008	4.22653
N60.09	Cluster 5	0.143604	0.744538	9.06009
N60.19	Cluster 2	8.51183	1.64699	12.7299
N60.19	Cluster 5	0.119946	1.7266	12.7749
N62	Cluster 2	5.68109	1.68937	6.7391
N63	Cluster 1	25.0031	3.06975	-1.15089
N63.0	Cluster 5	0.120197	0.0493232	11.7254
N63.10	Cluster 1	17.4956	1.23282	3.62764
N64.4	Cluster 5	0.0865078	2.81863	7.86077
N64.59	Cluster 1	24.8545	3.24154	1.15182
N64.89	Cluster 1	12.4907	-0.520369	0.417019
N72	Cluster 1	16.7104	-0.329856	5.78493
N72	Cluster 5	0.0324663	-0.386409	5.81308
N76.0	Cluster 5	0.0315279	1.94564	15.6756
N81.1	Cluster 4	5.14446	5.56472	16.9585
N81.1	Cluster 5	0.0636373	5.65581	17.0459
N81.10	Cluster 1	7.91451	-4.46555	7.24657
N81.10	Cluster 5	0.0822737	-4.49401	7.28539
N81.11	Cluster 1	9.1979	-0.532668	4.50014
N81.11	Cluster 5	0.0803901	-0.546591	4.4619
N81.4	Cluster 1	5.61111	-4.761	12.5188
N81.4	Cluster 5	0.0963857	-4.78719	12.4856
N81.6	Cluster 5	0.0985689	-4.79701	13.6182
N81.89	Cluster 1	9.96025	-5.33424	14.9518
N81.89	Cluster 5	0.0649453	-5.40166	15.0172
N81.9	Cluster 1	7.59447	-5.24004	14.7801
N83.209	Cluster 2	7.50193	1.3248	10.1172
N83.209	Cluster 5	0.146543	1.24187	10.1262
N84.0	Cluster 5	0.0820115	-3.16346	12.6658
N85.9	Cluster 5	0.0770163	-0.179134	9.72565
N89.8	Cluster 5	0.069463	1.28652	6.98246
N89.9	Cluster 2	13.1086	-0.535826	17.3986
N89.9	Cluster 5	0.0385901	-0.524245	17.4019
N90.89	Cluster 1	13.9027	0.468823	1.52945
N90.9	Cluster 2	14.6717	1.92698	17.6351
N92.0	Cluster 1	18.6918	-0.0274287	6.32414
N93.9	Cluster 5	0.0665329	0.130074	11.6264
N94.89	Cluster 1	12.3057	-3.10181	2.22999
N94.89	Cluster 5	0.18643	-3.17506	2.20187
N94.9	Cluster 5	0.0680696	-0.181693	9.3057
N95.0	Cluster 5	0.10637	-1.67892	12.1431
N95.1	Cluster 5	0.0766547	0.431854	11.5846
N95.2	Cluster 5	0.102359	-0.0912707	9.66772
N95.9	Cluster 1	13.8012	1.69473	4.42244
N99.89	Cluster 2	8.85822	1.49094	14.0243
Q24.5	Cluster 2	12.5961	-0.787311	17.2594
Q24.9	Cluster 5	0.0409899	1.456	14.4762
Q28.3	Cluster 1	8.73692	-7.1538	2.029
Q43.8	Cluster 1	14.9497	4.34235	7.68656
Q45.9	Cluster 2	14.6717	3.80358	17.1811
Q61.8	Cluster 1	17.7488	0.633751	3.36634
Q61.9	Cluster 1	18.2318	2.78178	1.15108
Q82.8	Cluster 1	20.7095	-4.24012	7.88819
R00.0	Cluster 5	0.0781366	-1.58227	1.44697
R00.1	Cluster 5	0.197432	-3.32322	0.678907
R00.2	Cluster 5	0.0903938	0.905579	6.56345
R01.1	Cluster 5	0.114996	0.188831	6.11516
R03.0	Cluster 5	0.10305	0.119894	7.48455
R03.1	Cluster 1	11.5007	-1.05413	6.56825
R03.1	Cluster 5	0.153301	-1.01542	6.55931
R04.0	Cluster 5	0.054395	1.1617	16.1384
R04.2	Cluster 5	0.0491344	0.116159	18.2617
R05	Cluster 5	0.0504167	1.3598	14.9154
R06.0	Cluster 5	0.0149414	4.18051	17.0113
R06.00	Cluster 5	0.0942914	-1.40601	-1.7139
R06.01	Cluster 5	0.0219684	0.154832	18.2899
R06.02	Cluster 5	0.0639532	1.85034	10.2915
R06.09	Cluster 5	0.0860952	1.72091	14.1556
R06.2	Cluster 5	0.0534676	-2.17683	6.76667
R06.4	Cluster 5	0.0685749	-1.80161	12.9535
R06.6	Cluster 5	0.0649453	-2.02743	10.2138
R06.81	Cluster 1	13.2206	-3.31975	2.18348
R06.81	Cluster 5	0.149086	-3.29923	2.16769
R06.82	Cluster 5	0.0759782	-1.56836	2.02593
R06.89	Cluster 5	0.0345571	0.553532	-3.52934
R06.9	Cluster 5	0.052481	1.86532	15.2192
R07.0	Cluster 5	0.0479227	3.72128	7.63881
R07.1	Cluster 5	0.0317444	0.947782	17.765
R07.2	Cluster 5	0.0564956	0.396228	13.0322
R07.81	Cluster 5	0.0863303	1.33184	-0.130996
R07.89	Cluster 5	0.0512407	2.13994	10.6684
R07.9	Cluster 5	0.0583476	2.4941	19.0093
R09.02	Cluster 5	0.0736712	-2.09665	3.1097
R09.1	Cluster 5	0.079341	2.71507	8.40515
R09.3	Cluster 1	19.9975	3.36912	4.3072
R09.3	Cluster 5	0.0920078	3.21803	4.34253
R09.81	Cluster 1	23.0295	1.47882	-0.718854
R09.81	Cluster 5	0.0132963	1.46079	-0.653265
R09.82	Cluster 1	21.4887	1.6808	2.39437
R09.82	Cluster 5	0.0908388	1.59469	2.3588
R09.89	Cluster 5	0.0779741	1.61311	14.8209
R10.11	Cluster 5	0.0847302	1.13665	6.9767
R10.12	Cluster 5	0.0691543	0.303444	6.25835
R10.13	Cluster 5	0.055928	2.31925	10.7342
R10.2	Cluster 5	0.102012	-1.39246	-0.500252
R10.30	Cluster 5	0.0448415	0.305872	-2.20335
R10.31	Cluster 5	0.0621439	0.758825	7.08994
R10.32	Cluster 5	0.0480912	2.51257	8.51717
R10.33	Cluster 5	0.0361219	2.5159	5.9281
R10.819	Cluster 2	9.36449	2.49358	9.77603
R10.819	Cluster 5	0.0363087	2.58178	9.78235
R10.84	Cluster 5	0.0610129	-0.176817	11.4119
R10.9	Cluster 5	0.0650736	1.45244	14.738
R11.0	Cluster 5	0.0591092	2.15205	8.12725
R11.1	Cluster 5	0.0499104	5.70183	17.4516
R11.10	Cluster 5	0.0741745	-1.64747	5.91368
R11.11	Cluster 1	24.9286	0.677852	-3.95269
R11.2	Cluster 5	0.0649437	0.233396	11.0036
R12	Cluster 5	0.0642643	3.62578	8.86277
R13.1	Cluster 5	0.0807439	6.28071	18.1716
R13.1	Cluster 4	7.71009	6.31753	18.2035
R13.10	Cluster 5	0.177314	-2.82591	2.96196
R13.12	Cluster 5	0.128347	-1.99075	1.75369
R13.13	Cluster 1	7.41296	-3.9681	6.48672
R13.13	Cluster 5	0.0372283	-3.94922	6.45109
R13.19	Cluster 5	0.210905	-3.46532	3.95538
R14.0	Cluster 5	0.0943087	-1.30143	-1.22589
R14.1	Cluster 5	0.0448731	1.67486	9.53359
R14.2	Cluster 5	0.0446144	1.52736	9.59268
R14.3	Cluster 5	0.0484841	1.37178	9.53541
R15.9	Cluster 5	0.24209	-4.03443	1.63597
R16.0	Cluster 5	0.144656	2.14968	5.8358
R17	Cluster 1	7.5774	-2.3714	6.31985
R17	Cluster 5	0.0786263	-2.14807	6.33339
R18.8	Cluster 5	0.0881495	-1.66072	4.33771
R19.00	Cluster 5	0.0844195	-1.84776	9.53574
R19.03	Cluster 1	62.1594	6.80974	0.835483
R19.09	Cluster 5	0.109927	0.739555	7.58106
R19.4	Cluster 1	19.8758	0.527307	-1.7876
R19.4	Cluster 5	0.0840706	0.432863	-1.81934
R19.5	Cluster 5	0.0937783	-1.20621	3.87281
R19.7	Cluster 5	0.0724555	1.04633	10.4865
R19.8	Cluster 5	0.0523901	1.29908	7.16192
R20.0	Cluster 1	18.0726	2.21068	1.2993
R20.0	Cluster 5	0.162886	2.14406	1.25574
R20.2	Cluster 5	0.103865	1.99079	-0.0667311
R20.8	Cluster 1	9.49486	-4.82106	3.83777
R20.9	Cluster 5	0.0874985	4.04462	8.86078
R21	Cluster 5	0.0473637	0.917612	13.5501
R22.0	Cluster 5	0.118101	-1.87096	5.50857
R22.1	Cluster 5	0.135108	-1.92884	8.0034
R22.2	Cluster 5	0.143444	-4.40623	11.0143
R22.42	Cluster 1	17.7488	-0.719792	-5.51075
R22.9	Cluster 5	0.0632799	3.11351	8.14186
R23.1	Cluster 1	10.347	2.45187	7.02161
R23.2	Cluster 1	12.0848	0.410656	5.57249
R23.2	Cluster 5	0.106103	0.300593	5.55361
R23.3	Cluster 1	16.2967	0.826772	5.5349
R23.3	Cluster 5	0.0678521	0.694489	5.40091
R23.4	Cluster 1	14.828	-2.75856	8.39297
R23.8	Cluster 1	19.5012	2.90594	0.868606
R23.8	Cluster 5	0.171161	2.85133	0.924507
R25.1	Cluster 5	0.203663	-3.77759	-0.00596506
R25.2	Cluster 5	0.109403	1.5246	5.14539
R25.3	Cluster 1	6.71567	-5.32591	1.59799
R25.8	Cluster 5	0.193692	-3.79663	1.66828
R25.9	Cluster 5	0.19416	-3.1059	8.76956
R26.2	Cluster 5	0.121848	-1.08079	5.55124
R26.89	Cluster 5	0.150907	-2.58669	-0.50899
R26.9	Cluster 5	0.133919	-2.46636	12.4145
R27.0	Cluster 5	0.217154	-2.7917	3.7027
R27.8	Cluster 1	9.32448	-4.2397	0.0140381
R27.9	Cluster 5	0.157784	-0.143623	8.30394
R29.810	Cluster 5	0.143832	-2.42244	1.70932
R29.818	Cluster 5	0.150896	1.43894	6.95416
R29.890	Cluster 5	0.0293559	-0.964097	-0.772872
R29.898	Cluster 5	0.121531	0.915614	6.94283
R29.90	Cluster 3	9.33292	-2.2705	-4.79134
R30.0	Cluster 5	0.044346	0.944254	6.60241
R30.9	Cluster 1	75.5172	7.91693	1.09734
R31.0	Cluster 5	0.190799	-3.394	0.203178
R31.2	Cluster 5	0.0649453	-1.5218	-6.38801
R31.29	Cluster 5	0.0808341	0.15684	2.92409
R31.9	Cluster 5	0.0581501	1.75712	9.93298
R32	Cluster 5	0.149067	-2.67135	6.69645
R33.8	Cluster 5	0.0900097	-0.924174	2.34647
R33.9	Cluster 5	0.143858	-2.65546	6.53512
R34	Cluster 5	0.0374255	0.581252	6.67232
R35.0	Cluster 5	0.0726002	2.75867	8.8244
R35.1	Cluster 5	0.106518	1.61812	4.2462
R35.8	Cluster 5	0.0543964	2.34749	7.26479
R39.11	Cluster 5	0.0803901	3.91329	7.50204
R39.14	Cluster 1	24.8545	0.906286	-3.83519
R39.15	Cluster 5	0.151479	-1.53799	3.64632
R39.198	Cluster 5	0.0278243	-0.918102	16.757
R39.81	Cluster 1	13.828	-1.87615	1.48414
R39.81	Cluster 5	0.106103	-1.91408	1.50703
R39.9	Cluster 5	0.135086	2.79198	-0.946642
R40.20	Cluster 1	5.9672	-4.64588	4.10794
R40.20	Cluster 5	0.236205	-4.59318	4.14327
R40.4	Cluster 5	0.150261	-1.99774	12.2789
R41.3	Cluster 5	0.418747	-5.81432	3.63672
R41.4	Cluster 3	10.4058	-2.08541	-5.35256
R41.81	Cluster 5	0.152643	-2.3562	1.92125
R41.82	Cluster 5	0.126136	-2.42629	4.01022
R41.9	Cluster 1	7.23869	-7.21153	1.3355
R42	Cluster 5	0.106449	1.64709	13.8389
R44.1	Cluster 3	4.1352	-6.8569	1.37772
R44.3	Cluster 1	3.21572	-6.18216	3.58712
R44.3	Cluster 5	0.429064	-6.298	3.67407
R45.1	Cluster 5	0.332062	-4.89005	1.16461
R45.89	Cluster 5	0.0777119	2.71158	9.43497
R46.89	Cluster 4	0.192402	-7.24101	1.36894
R47.01	Cluster 1	2.49177	-7.24192	2.77727
R47.01	Cluster 5	0.625351	-7.29321	2.80792
R47.02	Cluster 1	9.33657	-5.59166	1.66648
R47.1	Cluster 5	0.165664	-3.19914	1.49123
R47.89	Cluster 5	0.317455	-4.63539	1.75879
R49.0	Cluster 1	10.5536	-0.958333	3.72543
R49.0	Cluster 5	0.119894	-1.00652	3.67855
R49.8	Cluster 5	0.213302	0.688806	8.06458
R49.9	Cluster 2	9.82767	3.88866	10.5245
R50.81	Cluster 1	18.5485	0.831242	3.41184
R50.82	Cluster 1	12.4195	2.55478	3.58399
R50.9	Cluster 5	0.0606817	-1.1082	1.75751
R51	Cluster 5	0.114284	2.62841	10.1618
R52	Cluster 5	0.0936127	-1.25843	-0.158408
R53.0	Cluster 1	20.7095	-0.873706	-6.0811
R53.1	Cluster 5	0.151833	-1.60548	2.76203
R53.2	Cluster 3	6.96987	-3.08629	-4.4846
R53.2	Cluster 5	0.205268	-3.00119	-4.39527
R53.81	Cluster 5	0.0664396	1.88942	16.8423
R53.82	Cluster 5	0.0922416	-0.231578	9.53604
R53.83	Cluster 5	0.0718248	1.51325	15.1783
R55	Cluster 5	0.130999	-2.25776	12.1484
R56.9	Cluster 5	0.417458	-7.06691	3.81157
R57.0	Cluster 1	7.28264	-0.707454	4.38962
R57.0	Cluster 5	0.087748	-0.751572	4.41911
R57.8	Cluster 1	8.68857	-4.31716	6.6815
R57.8	Cluster 5	0.079341	-4.4226	6.77434
R57.9	Cluster 5	0.0781311	-1.4035	1.23315
R58	Cluster 5	0.0579149	0.597391	16.375
R59.0	Cluster 5	0.0161363	-2.70076	-8.04142
R59.1	Cluster 5	0.0925359	-1.15486	-1.82638
R59.9	Cluster 5	0.137449	0.360508	8.63324
R60.0	Cluster 5	0.0951455	-1.30495	-0.480926
R60.1	Cluster 1	16.8092	0.669594	0.836001
R60.1	Cluster 5	0.053583	0.730875	0.844262
R60.9	Cluster 5	0.0477004	2.12785	16.4049
R61	Cluster 5	0.0558236	0.377046	9.51177
R62.51	Cluster 1	5.9359	-1.48165	5.52894
R62.51	Cluster 5	0.125911	-1.4253	5.50072
R62.7	Cluster 5	0.136535	-2.75241	6.3646
R63.0	Cluster 5	0.182436	-2.06418	7.55543
R63.1	Cluster 1	13.8012	-1.90319	1.82006
R63.3	Cluster 5	0.14449	-4.17882	11.9628
R63.4	Cluster 5	0.112837	-2.87828	11.94
R63.5	Cluster 5	0.0874141	0.412787	2.40779
R63.6	Cluster 1	8.78626	-1.98145	2.76341
R63.6	Cluster 5	0.0280127	-1.98241	2.68847
R63.8	Cluster 5	0.0497522	-0.823588	-3.61328
R64	Cluster 5	0.273348	-4.63105	3.65633
R65.10	Cluster 5	0.0378443	-1.2175	-1.23346
R65.21	Cluster 5	0.0767479	-2.96156	-5.29917
R68.0	Cluster 5	0.109927	-2.69782	5.48466
R68.12	Cluster 2	24.538	2.46855	19.5301
R68.12	Cluster 5	0.016853	2.32928	19.6112
R68.2	Cluster 1	16.2354	-0.735151	3.41919
R68.2	Cluster 5	0.0991954	-0.573152	3.39319
R68.81	Cluster 1	23.8327	3.8415	4.34255
R68.81	Cluster 5	0.0455874	3.76289	4.39574
R68.83	Cluster 1	18.3765	0.293387	0.821233
R68.83	Cluster 5	0.020491	0.15995	0.845146
R68.84	Cluster 1	16.7104	-1.7111	-0.416186
R68.89	Cluster 5	0.104367	1.60081	13.5972
R69	Cluster 5	0.0412777	-3.39227	-5.0259
R70.0	Cluster 2	6.15609	1.43029	7.46765
R70.0	Cluster 5	0.106103	1.41571	7.44024
R71.0	Cluster 1	13.3633	1.4052	3.07685
R71.8	Cluster 1	18.8582	-3.5969	8.57772
R73.01	Cluster 5	0.0600423	0.796107	7.10285
R73.02	Cluster 5	0.136582	-1.7262	1.46834
R73.03	Cluster 5	0.175142	-2.78043	-1.50009
R73.09	Cluster 5	0.0432698	1.00961	5.19519
R73.9	Cluster 5	0.138412	-1.93594	-1.54734
R74.0	Cluster 5	0.0728679	-0.114054	4.44483
R74.8	Cluster 5	0.112161	-0.377628	3.61573
R76.11	Cluster 5	0.0922445	-0.668517	2.47688
R76.8	Cluster 5	0.158069	0.880747	-2.75827
R78.81	Cluster 5	0.0979857	-2.10293	7.63755
R79.0	Cluster 1	18.2318	-0.53737	-1.76211
R79.1	Cluster 5	0.0504111	2.74845	11.0584
R79.89	Cluster 5	0.0718451	0.411442	5.75805
R79.9	Cluster 5	0.0388983	0.398798	2.53747
R80.9	Cluster 5	0.0225741	2.12334	7.83462
R82.71	Cluster 5	0.0879249	-0.266503	-3.43611
R82.81	Cluster 1	14.9497	-1.03983	-1.50735
R82.90	Cluster 5	0.0291358	-1.38284	1.06625
R82.99	Cluster 1	31.5448	3.12165	-2.83858
R82.998	Cluster 5	0.0281815	0.264533	3.47744
R89.4	Cluster 1	27.5854	4.31338	2.2172
R89.4	Cluster 5	0.0256621	4.31236	2.21496
R89.9	Cluster 5	0.0385901	-0.519742	-4.38149
R90.89	Cluster 5	0.226739	-2.28574	-3.71166
R91.1	Cluster 5	0.168695	-2.70132	-1.71087
R92.0	Cluster 1	12.6356	1.22917	6.26321
R92.0	Cluster 5	0.109927	1.29627	6.30485
R92.8	Cluster 5	0.103732	-0.136087	7.60102
R93.0	Cluster 5	0.239967	-3.63633	3.56104
R93.1	Cluster 5	0.114035	-2.18767	-7.97026
R93.2	Cluster 5	0.0396551	-1.2977	-0.692666
R93.3	Cluster 5	0.0973896	-1.23076	0.590397
R93.4	Cluster 1	227.608	13.3111	21.3871
R93.41	Cluster 3	14.036	-2.19165	-7.9035
R93.422	Cluster 3	32.6869	-2.32251	-11.1872
R93.5	Cluster 5	0.033719	-0.0267812	2.13459
R93.7	Cluster 5	0.0748685	1.44432	6.60809
R93.8	Cluster 5	0.0620033	0.00546343	-4.21025
R93.89	Cluster 5	0.0517055	0.2285	3.18816
R94.01	Cluster 5	0.23494	-2.18223	-4.14968
R94.120	Cluster 2	11.3811	1.27849	16.3023
R94.120	Cluster 5	0.0280127	1.2863	16.3613
R94.2	Cluster 5	0.0525668	1.26609	9.39779
R94.30	Cluster 5	0.0614967	3.48381	8.59183
R94.39	Cluster 5	0.0856595	0.144262	1.96818
R94.4	Cluster 5	0.0352188	4.08619	7.75549
R94.5	Cluster 5	0.0578304	-0.698832	1.62614
R94.6	Cluster 5	0.0715517	-1.01187	-1.13909
R94.8	Cluster 1	15.7454	1.65563	4.14963
R94.8	Cluster 5	0.106103	1.6014	4.06272
R97.2	Cluster 1	42.0702	5.38269	-1.65053
R97.20	Cluster 5	0.221957	-0.967786	7.66398
S00.01XA	Cluster 1	41.4345	4.91681	1.55029
S00.03XA	Cluster 5	0.106678	-0.288193	8.52063
S00.10XA	Cluster 2	7.92177	1.30111	11.8489
S00.83XA	Cluster 5	0.0981622	-0.344312	8.99913
S00.93XA	Cluster 1	11.4955	-3.31147	5.94634
S01.00XA	Cluster 5	0.147687	-3.75926	13.4157
S01.01XA	Cluster 1	7.71653	-5.19059	3.62002
S01.01XA	Cluster 5	0.279218	-5.13456	3.69283
S01.01XD	Cluster 1	12.4195	-6.74509	1.1456
S01.111A	Cluster 1	24.8545	3.11842	-0.435455
S01.20XA	Cluster 2	14.775	2.42104	17.6123
S01.80XA	Cluster 5	0.188178	-3.78499	13.2839
S01.81XA	Cluster 5	0.206897	-4.03705	4.1597
S01.81XD	Cluster 1	12.4195	-1.83511	-2.57432
S01.90XA	Cluster 5	0.0960653	-3.02376	12.8445
S01.91XA	Cluster 1	5.6377	-4.27231	11.2965
S01.91XA	Cluster 5	0.138092	-4.32083	11.2139
S02.2XXA	Cluster 1	6.71567	-0.57096	7.7815
S02.80XA	Cluster 1	10.9266	-5.14132	11.1204
S02.80XA	Cluster 5	0.0925359	-5.1826	11.063
S05.00XA	Cluster 1	12.5266	-1.87173	8.67591
S05.00XA	Cluster 5	0.0881017	-1.84099	8.69122
S05.10XA	Cluster 2	7.21088	0.0385255	12.897
S05.10XA	Cluster 5	0.0747649	0.0547302	12.954
S05.8X9A	Cluster 5	0.0969115	-0.853151	12.0137
S06.0X0A	Cluster 1	15.9031	-4.13443	-0.217311
S06.5X0A	Cluster 1	4.73478	-3.29542	3.76308
S06.5X0A	Cluster 5	0.208755	-3.30645	3.79616
S06.5X0D	Cluster 1	18.6918	0.611922	-2.78984
S06.5X9A	Cluster 1	3.68775	-5.92438	5.82468
S06.5X9A	Cluster 5	0.303054	-5.90674	5.81321
S06.6X0A	Cluster 1	8.68857	-4.25	1.6751
S06.9X0A	Cluster 5	0.137138	5.11121	16.3161
S09.8XXA	Cluster 1	13.8012	-6.45175	1.09745
S09.90XA	Cluster 5	0.190932	-3.00694	1.32168
S09.90XD	Cluster 3	16.8454	-2.77062	-8.96593
S09.93XA	Cluster 1	8.91921	-1.48483	4.6148
S09.93XA	Cluster 5	0.13003	-1.40699	4.65852
S10.93XA	Cluster 5	0.0808602	0.282225	12.337
S11.91XA	Cluster 1	227.608	13.5229	21.3008
S12.300A	Cluster 1	227.608	13.2337	21.2881
S12.500A	Cluster 1	58.3697	6.56417	0.339875
S12.9XXA	Cluster 1	6.25078	-4.99454	11.3324
S12.9XXA	Cluster 5	0.153794	-4.97918	11.3436
S12.9XXD	Cluster 1	74.823	8.29109	1.13845
S14.109A	Cluster 5	0.0587231	-0.271566	-1.61525
S16.1XXA	Cluster 5	0.147911	2.3876	6.03038
S19.9XXA	Cluster 5	0.0957635	-1.24201	-1.40121
S20.219A	Cluster 5	0.0483179	2.80094	14.723
S22.000A	Cluster 1	11.4508	-2.64304	-0.403529
S22.000A	Cluster 5	0.142177	-2.63201	-0.306093
S22.009A	Cluster 5	0.162492	4.03502	9.85764
S22.080A	Cluster 1	9.5381	-5.11219	1.66911
S22.089A	Cluster 1	29.918	2.6751	-4.20623
S22.3	Cluster 2	5.81235	4.70579	15.3406
S22.3	Cluster 5	0.111771	4.60114	15.424
S22.31XA	Cluster 1	23.1943	1.79449	-2.17074
S22.32XA	Cluster 3	15.6149	-2.86607	-8.23972
S22.39XA	Cluster 5	0.108198	-2.29061	7.44989
S22.41XA	Cluster 1	13.9027	-3.72756	-0.65755
S22.42XA	Cluster 5	0.0649453	-0.938058	-4.67194
S22.42XD	Cluster 1	29.918	3.52384	0.0660455
S22.43XA	Cluster 1	29.918	3.57536	-1.29099
S22.43XD	Cluster 1	227.608	13.4079	21.4385
S22.49XA	Cluster 5	0.0951878	0.668771	8.42712
S29.8XXA	Cluster 1	9.74389	-1.64453	5.15168
S29.8XXA	Cluster 5	0.0908388	-1.65461	5.0945
S29.9XXA	Cluster 5	0.0323392	-0.968779	-5.98785
S30.0XXA	Cluster 5	0.134035	-0.0444403	10.1655
S30.1XXA	Cluster 2	6.42457	1.08604	8.26879
S30.1XXA	Cluster 5	0.136868	1.15828	8.23072
S32.000A	Cluster 1	9.5381	-5.54257	1.09343
S32.009A	Cluster 5	0.133367	1.80459	6.9591
S32.010A	Cluster 3	8.04199	-2.61151	-4.90386
S32.10XA	Cluster 1	10.6864	-0.288763	2.71534
S32.10XA	Cluster 5	0.0960653	-0.207733	2.69273
S32.2XXA	Cluster 2	7.7811	2.92832	9.43979
S32.2XXA	Cluster 5	0.12841	2.77015	9.33868
S32.509A	Cluster 2	7.89775	1.10286	13.7957
S32.509A	Cluster 5	0.0946937	1.09927	13.9679
S32.592A	Cluster 5	0.0385901	-1.32086	-6.32
S32.599A	Cluster 5	0.0385901	0.140979	15.3404
S32.9XXA	Cluster 5	0.204804	-3.81244	4.64031
S33.5XXA	Cluster 5	0.0781311	2.91516	10.8093
S39.012A	Cluster 5	0.132801	3.15743	9.44685
S39.92XA	Cluster 1	62.1594	6.71741	0.435422
S40.019A	Cluster 2	14.9598	2.10023	17.6472
S40.019A	Cluster 5	0.0198237	2.03115	17.6925
S40.021A	Cluster 1	227.608	13.3443	21.3602
S40.029A	Cluster 2	9.96296	2.97488	15.6572
S40.029A	Cluster 5	0.0322788	2.87182	15.7892
S42.021A	Cluster 1	227.608	13.5439	21.2318
S42.023A	Cluster 2	14.6717	-0.558895	18.5908
S42.209A	Cluster 5	0.0678521	4.77793	15.4969
S42.213A	Cluster 5	0.0920078	5.38394	16.6902
S42.253A	Cluster 2	11.7962	1.39646	16.5842
S42.253A	Cluster 5	0.0363087	1.4129	16.5718
S42.293A	Cluster 1	13.8012	1.41845	9.15152
S42.302A	Cluster 1	15.5283	-0.88842	-2.345
S42.309A	Cluster 5	0.130645	-3.49943	13.5977
S42.309D	Cluster 2	7.92177	2.52517	8.87962
S42.309D	Cluster 5	0.0324663	2.40643	8.95378
S43.429A	Cluster 5	0.0621794	3.73592	8.63732
S43.499A	Cluster 1	25.1536	4.43785	4.66369
S43.499A	Cluster 5	0.0363087	4.4407	4.65377
S46.819A	Cluster 1	17.0106	3.19341	5.01423
S46.819A	Cluster 5	0.079341	3.23221	5.01036
S49.80XA	Cluster 5	0.0499104	3.21029	8.17527
S49.92XA	Cluster 1	18.6918	1.76924	2.85756
S50.00XA	Cluster 2	20.6177	1.85794	19.4291
S50.10XA	Cluster 1	15.5283	-0.645758	11.9476
S51.809A	Cluster 5	0.12841	-1.8084	8.51581
S52.123A	Cluster 5	0.0385901	6.49175	18.3789
S52.123A	Cluster 4	8.29978	6.43791	18.3237
S52.501A	Cluster 3	8.41712	-2.18215	-5.06734
S52.501D	Cluster 3	9.34325	-2.40294	-5.04822
S52.502A	Cluster 1	18.2318	-0.363021	-1.81112
S52.502D	Cluster 1	24.8545	1.86574	-2.32105
S52.509A	Cluster 1	13.828	-3.79847	5.12786
S52.509A	Cluster 5	0.159711	-3.86921	5.08769
S52.539A	Cluster 5	0.0960653	-4.61549	14.0639
S52.599A	Cluster 5	0.0699345	-1.23179	10.6936
S52.90XA	Cluster 2	5.73835	-2.66892	13.8643
S52.90XA	Cluster 5	0.137756	-2.57153	13.8932
S52.90XD	Cluster 5	0.0576168	0.470091	2.22739
S59.902A	Cluster 1	227.608	13.3371	21.3907
S59.909A	Cluster 5	0.0420453	1.77361	9.02501
S59.919A	Cluster 5	0.0427965	1.68477	9.03602
S60.229A	Cluster 5	0.0848662	3.05686	10.7349
S61.019A	Cluster 2	44.1147	2.97037	19.9874
S61.209A	Cluster 5	0.0294563	1.53237	9.56198
S61.219A	Cluster 5	0.0636373	2.49005	10.4415
S61.409A	Cluster 5	0.0766583	1.25751	7.87337
S61.411A	Cluster 1	10.673	-4.2948	-0.124889
S61.419A	Cluster 5	0.0616786	-1.14992	10.0669
S62.009A	Cluster 1	21.875	-0.706466	5.05399
S62.109A	Cluster 5	0.107931	0.0432187	8.55829
S62.309A	Cluster 2	11.6456	1.95431	15.9898
S62.309A	Cluster 5	0.053583	1.88158	15.8916
S62.609A	Cluster 5	0.0424167	-0.462383	18.9805
S62.639A	Cluster 1	12.4195	1.26288	6.31099
S63.509A	Cluster 5	0.0682136	0.827082	13.1991
S69.90XA	Cluster 5	0.0628114	1.87535	10.7021
S69.91XA	Cluster 1	17.7488	0.511425	-2.64089
S70.00XA	Cluster 2	8.78836	3.49104	15.5719
S70.00XA	Cluster 5	0.114786	3.46501	15.5717
S70.02XA	Cluster 3	13.0696	-2.46581	-7.60502
S70.10XA	Cluster 2	23.6075	2.27379	19.6021
S72.001A	Cluster 5	0.11427	-0.917411	-0.485375
S72.001D	Cluster 5	0.123235	-1.12371	-3.63923
S72.002A	Cluster 5	0.16013	-2.57716	2.20193
S72.002D	Cluster 1	14.0024	-2.28759	-1.70644
S72.002D	Cluster 5	0.134035	-2.38254	-1.657
S72.009A	Cluster 5	0.140105	-3.24555	13.6683
S72.009D	Cluster 5	0.0352328	-1.54496	7.93291
S72.033A	Cluster 2	6.12142	-2.70473	14.2156
S72.033A	Cluster 5	0.21336	-2.77516	14.2637
S72.041A	Cluster 3	10.8899	-1.31331	-6.47131
S72.141D	Cluster 1	24.9286	0.943883	-1.76823
S72.142A	Cluster 3	11.9757	-2.00227	-6.94622
S72.143A	Cluster 5	0.237437	-4.17221	13.2437
S72.8X	Cluster 2	6.63941	5.03526	15.391
S72.8X	Cluster 5	0.12841	4.99566	15.4746
S72.90XA	Cluster 5	0.175666	-3.06912	10.1683
S72.90XD	Cluster 1	11.2891	-0.378691	12.0665
S72.91XA	Cluster 1	11.2891	-3.68969	1.5102
S79.912A	Cluster 3	9.34325	-2.32574	-5.21611
S79.919A	Cluster 5	0.075762	1.32635	6.38694
S79.929A	Cluster 5	0.0665927	3.40152	8.92053
S80.00XA	Cluster 1	8.4122	-2.99799	12.4278
S80.00XA	Cluster 5	0.116178	-3.04386	12.5133
S80.10XA	Cluster 2	6.0369	-1.96547	14.8428
S80.10XA	Cluster 5	0.0509663	-1.96739	14.7592
S80.12XA	Cluster 1	12.4195	-2.16723	1.53416
S81.009A	Cluster 5	0.0726428	-1.75655	11.5946
S81.809A	Cluster 5	0.102486	-1.50403	11.1326
S82.009A	Cluster 5	0.0314412	0.697687	7.07282
S82.109A	Cluster 1	17.7488	-4.11318	8.0116
S82.209A	Cluster 1	16.1601	2.31576	1.77198
S82.409A	Cluster 1	8.31983	-2.784	7.60514
S82.53XA	Cluster 2	25.7754	2.56681	19.4885
S82.63XA	Cluster 5	0.0342808	-2.81026	11.4378
S82.899A	Cluster 1	9.96025	-1.47845	-0.718499
S82.90XD	Cluster 1	21.7514	1.27039	2.87377
S82.90XS	Cluster 1	13.8012	4.10444	7.71408
S83.8X9A	Cluster 5	0.0331617	0.835426	20.1702
S86.819A	Cluster 5	0.0331617	0.891456	20.1748
S88.119A	Cluster 2	14.6974	0.265677	18.2037
S89.90XA	Cluster 5	0.0440538	1.10235	9.46561
S89.91XA	Cluster 1	37.7445	4.85005	-2.00324
S89.92XA	Cluster 5	0.0385901	-0.269998	-4.76729
S90.30XA	Cluster 1	10.347	-1.44915	8.63055
S91.009A	Cluster 5	0.0715517	-1.72637	11.2933
S91.109A	Cluster 2	7.36698	0.86816	11.3048
S91.109A	Cluster 5	0.0881017	0.824653	11.3445
S91.309A	Cluster 2	8.58302	2.47907	9.15068
S91.309A	Cluster 5	0.0342808	2.4218	9.15122
S92.309A	Cluster 5	0.014581	1.4698	15.3578
S92.909A	Cluster 1	18.2318	3.6339	7.15881
S92.909A	Cluster 5	0.0342808	3.57594	7.06693
S92.919A	Cluster 1	9.33657	2.93626	7.73497
S92.919A	Cluster 5	0.0974368	2.9813	7.78123
S93.409A	Cluster 5	0.0498891	2.1867	14.2692
S93.609A	Cluster 2	13.7093	1.4895	17.4476
S93.609A	Cluster 5	0.0840706	1.5207	17.4422
S98.139A	Cluster 2	12.5961	0.731672	17.1062
S99.919A	Cluster 5	0.0467105	1.33037	9.54477
S99.922A	Cluster 1	20.7095	-0.706768	-6.01982
S99.929A	Cluster 5	0.0408637	1.40228	9.37228
T07.XXXA	Cluster 5	0.136249	-2.05588	8.93841
T14.8	Cluster 1	10.0189	-3.48753	2.59086
T14.8	Cluster 5	0.188383	-3.4078	2.57765
T14.8XXA	Cluster 5	0.0980193	1.94936	14.2122
T14.90XA	Cluster 5	0.0596434	3.23426	16.3199
T15.00XA	Cluster 2	29.5132	2.61758	19.8539
T17.908A	Cluster 5	0.0579927	-1.45644	-0.315483
T17.908D	Cluster 5	0.0363087	-0.935379	-5.37903
T17.908S	Cluster 3	16.8454	-2.76307	-8.9602
T30.0	Cluster 5	0.0471709	-0.971209	13.0809
T31.0	Cluster 2	26.6087	2.60726	19.4529
T38.0X5A	Cluster 1	17.4956	1.18291	2.34547
T40.605A	Cluster 2	17.6391	-0.0775155	19.5553
T45.1X1A	Cluster 2	12.2248	0.0227063	16.7237
T45.1X5A	Cluster 1	31.3098	4.38413	2.03158
T45.1X5A	Cluster 5	0.0424167	4.44505	1.98687
T45.1X5D	Cluster 1	24.8545	-6.20302	0.850348
T45.515A	Cluster 1	24.8545	1.32425	1.26058
T46.0X1A	Cluster 4	23.5627	6.81731	18.7041
T50.901A	Cluster 5	0.0912101	-2.76396	12.9208
T50.905A	Cluster 1	12.3704	-3.59734	1.85569
T50.905A	Cluster 5	0.170733	-3.56902	1.86961
T78.3XXA	Cluster 2	12.7284	0.140963	17.1317
T78.3XXA	Cluster 5	0.0513342	0.213601	17.0426
T78.40XA	Cluster 5	0.0667202	0.218038	11.3015
T81.30XA	Cluster 5	0.0385901	-0.486691	1.85384
T81.40XA	Cluster 2	7.01303	1.41095	11.1223
T81.40XA	Cluster 5	0.193498	1.33368	11.1099
T81.4XXA	Cluster 1	17.4956	-0.632559	-3.04197
T81.718A	Cluster 2	16.4478	1.0727	18.8722
T82.110A	Cluster 1	227.608	13.3309	21.448
T82.111A	Cluster 1	29.1739	4.41146	2.35649
T82.190A	Cluster 5	0.0645826	-2.59565	14.469
T82.598A	Cluster 5	0.0685749	3.83194	14.422
T82.7XXA	Cluster 2	5.68109	-2.4615	13.0944
T82.7XXA	Cluster 5	0.0991954	-2.4472	13.0545
T82.897A	Cluster 5	0.0267863	-0.116895	15.787
T82.898A	Cluster 2	11.7314	0.565256	16.2173
T82.898A	Cluster 5	0.087571	0.515553	16.2508
T83.511A	Cluster 5	0.0855074	-2.98658	9.52489
T83.518A	Cluster 3	103.255	-2.37227	-11.3145
T83.89XA	Cluster 5	0.106103	-2.65945	12.9161
T83.9XXA	Cluster 3	10.5242	-3.41846	-5.58756
T83.9XXA	Cluster 5	0.0385901	-3.31636	-5.57857
T84.89XA	Cluster 1	8.008	-2.78678	4.43862
T84.89XA	Cluster 5	0.136868	-2.79993	4.4848
T85.29XA	Cluster 1	10.347	-5.50072	8.62345
T85.698A	Cluster 5	0.134544	-3.99889	12.1451
T85.79XA	Cluster 2	9.24361	3.71588	10.7164
T85.898A	Cluster 2	9.07054	3.28495	11.3781
T86.10	Cluster 1	41.4345	4.64743	4.5734
T86.19	Cluster 1	227.608	13.3228	21.2705
T88.7XXA	Cluster 1	19.2005	2.95252	0.875728
V89.2XXA	Cluster 1	6.06061	-7.40423	3.21252
W01.0XXA	Cluster 5	0.0587695	2.60404	8.81556
W05.0XXA	Cluster 1	7.69904	-4.58983	7.0399
W05.0XXA	Cluster 5	0.106103	-4.55114	6.91942
W06.XXXA	Cluster 5	0.0694375	-2.69447	9.33283
W07.XXXA	Cluster 1	7.26479	-3.19236	7.58024
W07.XXXA	Cluster 5	0.129388	-3.10816	7.60867
W10.8XXA	Cluster 5	0.109536	-3.49798	9.10098
W10.9XXA	Cluster 1	22.6354	-6.36323	1.03849
W18.09XA	Cluster 5	0.0112977	-1.56388	8.147
W18.11XA	Cluster 3	6.47213	-2.29364	3.47174
W18.11XA	Cluster 5	0.0293559	-2.34125	3.40295
W18.39XA	Cluster 5	0.235294	-2.45918	-3.20389
W19.XXXA	Cluster 5	0.0986505	-0.371027	2.21863
W19.XXXS	Cluster 5	0.0232947	0.822764	-1.0881
W55.01XA	Cluster 2	12.2248	0.357114	16.5068
W57.XXXA	Cluster 1	8.31983	-2.95383	4.31785
W57.XXXA	Cluster 5	0.134035	-2.81013	4.34716
X50.0XXA	Cluster 1	20.7095	1.5585	2.55438
X58.XXXA	Cluster 5	0.13391	-2.63617	5.80075
Y83.0	Cluster 1	175.153	9.9862	1.47755
Y83.1	Cluster 5	0.119693	-1.07821	-0.212484
Y83.2	Cluster 1	12.455	-0.237515	-1.1539
Y83.2	Cluster 5	0.0363087	-0.217763	-1.18643
Y83.8	Cluster 5	0.110124	-1.30405	-0.908876
Y84.6	Cluster 3	10.005	-3.48572	-5.3981
Y84.8	Cluster 5	0.0280127	-0.814933	-5.90871
Y92.008	Cluster 1	227.608	13.3753	21.4988
Y92.009	Cluster 5	0.0493614	-0.32635	0.72304
Y92.019	Cluster 3	18.6964	-2.83368	-9.55077
Y92.099	Cluster 5	0.0985689	-1.08296	-4.06793
Y92.10	Cluster 5	0.165667	-2.64206	14.0698
Y92.129	Cluster 3	12.1538	-2.73525	-7.00688
Y92.129	Cluster 5	0.0409899	-2.73634	-7.04809
Y92.230	Cluster 3	34.4092	-2.32038	-11.2816
Y92.239	Cluster 5	0.0309836	-2.22899	-7.75295
Y92.29	Cluster 5	0.0424167	-2.04821	14.7076
Y92.89	Cluster 5	0.0475478	0.514646	7.13375
Y92.9	Cluster 5	0.0793457	-1.02907	-1.07352
Y93.01	Cluster 1	14.5761	2.54606	4.20292
Y93.9	Cluster 5	0.0587441	-0.811017	1.73151
Y95	Cluster 5	0.0265977	-2.38887	-7.87619
Y99.8	Cluster 5	0.0153198	-0.062062	11.9288
Y99.9	Cluster 5	0.0599323	0.184642	7.12916
Z00.00	Cluster 5	0.0486172	1.50639	15.2978
Z00.6	Cluster 4	0.211812	7.05565	4.66632
Z00.6	Cluster 5	1.83928	7.05385	4.6887
Z00.8	Cluster 5	0.0500453	-2.24535	14.6674
Z01.00	Cluster 1	14.021	0.270376	2.68332
Z01.00	Cluster 5	0.0435746	0.225486	2.63202
Z01.30	Cluster 1	58.8367	7.35683	-0.344815
Z01.30	Cluster 5	0.0309836	7.39441	-0.434279
Z01.419	Cluster 5	0.173098	1.18906	5.35912
Z01.810	Cluster 5	0.142616	0.458789	6.33965
Z01.812	Cluster 1	10.0162	-6.80808	1.43388
Z01.89	Cluster 1	13.4744	0.949354	1.45504
Z01.89	Cluster 5	0.173062	1.02298	1.39019
Z02.89	Cluster 1	11.5317	-1.92236	4.50487
Z02.89	Cluster 5	0.140176	-1.73273	4.42181
Z04.3	Cluster 5	0.204144	-3.39979	2.52782
Z04.89	Cluster 3	9.33292	-3.12939	-5.74233
Z04.9	Cluster 4	0.33994	7.12969	4.73983
Z08	Cluster 1	13.2638	-5.8257	0.797926
Z09	Cluster 5	0.148027	1.10352	6.57496
Z11.1	Cluster 5	0.0485216	-1.52098	7.17893
Z11.59	Cluster 5	0.0366654	-2.78399	-9.16458
Z12.12	Cluster 5	0.0330997	0.138094	18.35
Z12.31	Cluster 5	0.0781939	-0.312362	11.1668
Z12.39	Cluster 5	0.0446752	2.82681	8.29248
Z12.4	Cluster 5	0.159863	0.50132	10.4172
Z12.5	Cluster 1	10.073	-3.35904	1.45569
Z12.89	Cluster 5	0.0574101	1.77301	15.1689
Z12.9	Cluster 5	0.0355611	3.59888	14.488
Z13.0	Cluster 1	10.673	-3.465	5.63333
Z13.1	Cluster 5	0.0145553	2.05664	3.40392
Z13.21	Cluster 3	34.4092	-2.33468	-11.2988
Z13.220	Cluster 1	8.45926	-1.27793	4.0149
Z13.220	Cluster 5	0.111427	-1.08901	4.08374
Z13.31	Cluster 5	0.0100698	0.759989	19.9133
Z13.6	Cluster 5	0.0520158	1.7574	14.6306
Z13.820	Cluster 5	0.0483829	-1.04448	-1.18912
Z13.89	Cluster 5	0.0833544	2.56778	9.26054
Z13.9	Cluster 5	0.0637149	-3.42929	-5.22455
Z16.11	Cluster 2	5.46998	-3.26369	11.9905
Z17.0	Cluster 1	6.06061	-5.25662	3.05421
Z22.7	Cluster 1	10.2826	-2.70729	-1.66594
Z23	Cluster 5	0.0382838	1.38775	15.2111
Z29.8	Cluster 1	14.9497	4.46524	8.17606
Z29.9	Cluster 5	0.121704	0.621025	8.06393
Z41.1	Cluster 1	5.2424	-6.59693	2.71372
Z43.1	Cluster 3	4.29852	-2.37376	6.09287
Z43.1	Cluster 5	0.131433	-2.29401	6.08335
Z43.8	Cluster 3	11.8428	-2.48874	-6.96012
Z43.8	Cluster 5	0.0768373	-2.46188	-6.89345
Z45.010	Cluster 1	11.1152	-6.34029	1.25536
Z45.018	Cluster 5	0.0297051	-2.33436	10.4073
Z45.02	Cluster 5	0.0820115	-4.40864	12.0169
Z45.09	Cluster 1	13.2638	-0.840588	2.30604
Z45.09	Cluster 5	0.12841	-1.07738	2.15523
Z45.2	Cluster 5	0.0616553	-3.11935	-5.26551
Z46.1	Cluster 5	0.130927	3.65739	10.2147
Z46.2	Cluster 5	0.117049	0.367616	5.12384
Z46.59	Cluster 5	0.054461	-2.65949	-9.20804
Z46.6	Cluster 5	0.150079	-2.62969	1.31746
Z46.82	Cluster 5	0.0784803	-3.18363	-5.13085
Z46.89	Cluster 5	0.140348	-1.89881	-1.66726
Z47.1	Cluster 5	0.138355	-1.39684	3.61849
Z47.89	Cluster 5	0.111163	-0.204492	6.03516
Z48.00	Cluster 5	0.0570684	-0.944074	1.36303
Z48.02	Cluster 5	0.127393	-1.64834	1.46629
Z48.22	Cluster 1	227.608	13.2683	21.4751
Z48.298	Cluster 1	33.4458	4.68101	2.02355
Z48.3	Cluster 1	8.008	-7.1123	1.42882
Z48.812	Cluster 5	0.0723512	-1.12261	-1.54214
Z48.815	Cluster 5	0.0739124	-0.286479	-2.43961
Z48.816	Cluster 1	14.5761	-1.6317	-0.973314
Z48.89	Cluster 5	0.187287	-3.55005	2.93716
Z51.11	Cluster 5	0.142439	-2.09714	0.195348
Z51.12	Cluster 1	29.1739	4.24764	1.74672
Z51.5	Cluster 5	0.146378	-2.89365	6.49362
Z51.81	Cluster 5	0.157932	-0.693562	2.50326
Z51.89	Cluster 5	0.129291	-1.75595	4.29852
Z53.09	Cluster 5	0.139337	-1.72587	11.0677
Z53.20	Cluster 2	8.39967	1.42957	12.8226
Z53.20	Cluster 5	0.0768373	1.42978	12.7891
Z53.21	Cluster 3	18.6964	-2.76462	-9.583
Z53.29	Cluster 3	14.9551	-2.03279	-8.64304
Z53.31	Cluster 1	11.2891	-4.42916	5.44614
Z53.8	Cluster 5	0.150058	-3.30034	13.6851
Z57.9	Cluster 1	46.4232	5.93986	0.130573
Z59.8	Cluster 1	21.7514	1.87906	1.82456
Z59.8	Cluster 5	0.0513342	1.82006	1.81698
Z59.9	Cluster 1	18.2318	2.67865	4.00987
Z59.9	Cluster 5	0.0342808	2.64475	3.94177
Z60.2	Cluster 2	10.2236	-1.11217	16.0489
Z60.4	Cluster 1	17.4956	2.82895	3.65456
Z60.4	Cluster 5	0.0385901	2.84478	3.64825
Z60.9	Cluster 1	27.8401	4.46917	2.4321
Z63.4	Cluster 5	0.0396551	3.52646	7.3893
Z63.6	Cluster 5	0.0748027	-1.21769	-0.544079
Z63.79	Cluster 5	0.0396551	1.62284	9.13849
Z63.8	Cluster 1	16.3622	2.67886	3.27977
Z63.8	Cluster 5	0.0473556	2.63741	3.27028
Z63.9	Cluster 1	20.5751	0.359794	0.278892
Z65.9	Cluster 1	32.3484	3.7835	-1.39955
Z66	Cluster 5	0.214999	-3.34868	5.28186
Z68.1	Cluster 5	0.114273	-2.16413	-5.17174
Z68.20	Cluster 3	37.4027	-2.22424	-11.4616
Z68.21	Cluster 1	25.0031	3.05648	-0.989636
Z68.22	Cluster 1	15.5283	-0.790377	-2.20569
Z68.26	Cluster 1	21.3647	0.258869	-2.32708
Z68.30	Cluster 1	24.8545	0.371941	-2.71881
Z71.1	Cluster 1	16.7104	2.04203	3.68798
Z71.3	Cluster 5	0.0483179	4.2819	7.76142
Z71.82	Cluster 1	17.4054	4.01704	6.40562
Z71.82	Cluster 5	0.0616786	4.05085	6.4417
Z71.84	Cluster 1	33.4458	4.09748	-1.39053
Z71.89	Cluster 5	0.0763212	-3.40818	-4.94565
Z71.9	Cluster 5	0.0768373	-0.780564	-1.10471
Z72.0	Cluster 1	9.20598	-4.66531	4.38756
Z72.0	Cluster 5	0.199018	-4.66581	4.40839
Z72.89	Cluster 5	0.13614	2.1304	14.1394
Z74.01	Cluster 5	0.396604	-5.11803	1.20706
Z74.09	Cluster 5	0.134518	-2.36785	-0.127194
Z74.2	Cluster 5	0.0920078	-1.3581	0.436809
Z75.1	Cluster 3	8.66175	-2.85479	-5.16448
Z75.1	Cluster 5	0.117492	-2.8033	-5.01797
Z76.0	Cluster 5	0.044032	-0.624027	17.5122
Z76.89	Cluster 5	0.149086	-3.08309	5.71861
Z78.0	Cluster 5	0.0863758	-1.67381	0.0454911
Z78.1	Cluster 5	0.0932851	-2.27054	3.5411
Z78.9	Cluster 5	0.0873804	3.86523	16.8948
Z79.01	Cluster 5	0.100419	-2.36519	6.81989
Z79.02	Cluster 5	0.0439424	-0.725658	-0.818084
Z79.1	Cluster 1	17.9062	-2.24165	-0.722191
Z79.1	Cluster 5	0.0985689	-2.15207	-0.599234
Z79.2	Cluster 1	17.8595	-2.25199	1.13066
Z79.2	Cluster 5	0.0701848	-2.13485	1.14942
Z79.4	Cluster 5	0.150263	-0.186974	5.56682
Z79.51	Cluster 1	27.5854	2.29849	-2.42457
Z79.51	Cluster 5	0.117492	2.35557	-2.46368
Z79.52	Cluster 1	19.2005	2.43358	-0.0434422
Z79.52	Cluster 5	0.153958	2.49187	-0.057824
Z79.82	Cluster 5	0.0773252	-0.168168	2.32036
Z79.84	Cluster 5	0.0551205	-1.02797	-6.19783
Z79.890	Cluster 1	7.49902	-4.05343	6.47237
Z79.890	Cluster 5	0.0712424	-4.01945	6.463
Z79.891	Cluster 1	15.7567	-5.50308	0.479767
Z80.0	Cluster 5	0.0779239	-0.00337956	4.36853
Z80.1	Cluster 1	51.4423	6.74457	-0.905113
Z80.1	Cluster 5	0.0267863	6.72319	-0.918465
Z80.3	Cluster 1	23.1544	1.56754	-0.0621034
Z80.3	Cluster 5	0.0978692	1.52381	-0.073781
Z80.42	Cluster 1	50.1812	6.05999	-0.108778
Z80.52	Cluster 1	227.608	13.2545	21.4303
Z80.6	Cluster 1	62.1594	6.84812	0.432503
Z80.8	Cluster 1	28.9937	3.32823	-2.02342
Z80.8	Cluster 5	0.017536	3.22417	-2.04957
Z80.9	Cluster 5	0.107208	-0.812752	-2.59659
Z81.1	Cluster 1	62.1594	7.40813	-0.809037
Z81.8	Cluster 5	0.106103	-1.26472	-3.86562
Z82.0	Cluster 5	0.153301	-1.61718	-3.974
Z82.1	Cluster 1	124.334	9.93852	1.38311
Z82.3	Cluster 5	0.0285176	-0.582922	-4.248
Z82.5	Cluster 1	17.4956	-0.123909	-2.20832
Z82.5	Cluster 5	0.0385901	-0.254846	-2.2018
Z82.62	Cluster 1	36.7944	4.50188	-1.55311
Z82.62	Cluster 5	0.0974368	4.54651	-1.63692
Z83.49	Cluster 1	51.121	6.40401	-1.48967
Z83.49	Cluster 5	0.0649453	6.44056	-1.35758
Z83.511	Cluster 1	87.5654	8.93628	1.39212
Z84.1	Cluster 1	29.1739	2.36124	-3.7196
Z85.028	Cluster 5	0.0363087	-3.25962	11.1251
Z85.038	Cluster 2	3.92295	-3.82632	9.90742
Z85.038	Cluster 5	0.226328	-3.76143	9.96126
Z85.048	Cluster 1	9.32448	-2.02066	5.37799
Z85.048	Cluster 5	0.119058	-1.93406	5.31827
Z85.118	Cluster 5	0.20465	-5.36731	7.45828
Z85.3	Cluster 3	2.24151	-5.69951	6.95771
Z85.3	Cluster 5	0.284459	-5.79116	6.84271
Z85.41	Cluster 1	11.2891	-5.35294	9.2191
Z85.42	Cluster 1	6.25078	-5.01478	11.8855
Z85.42	Cluster 5	0.153794	-4.95044	11.9267
Z85.46	Cluster 5	0.277652	-5.81985	6.59895
Z85.820	Cluster 1	7.16171	-4.21271	3.13108
Z85.820	Cluster 5	0.247684	-4.2029	3.13205
Z85.828	Cluster 5	0.253196	-2.94616	7.13368
Z85.89	Cluster 1	16.8092	2.30219	1.33657
Z86.010	Cluster 5	0.0852275	2.49106	7.02029
Z86.011	Cluster 1	12.4195	-4.66362	4.70415
Z86.11	Cluster 1	7.65144	-5.21115	8.08082
Z86.11	Cluster 5	0.13847	-5.19489	8.08903
Z86.14	Cluster 1	43.7718	5.06792	1.17896
Z86.19	Cluster 5	0.377802	-5.49489	1.35419
Z86.2	Cluster 1	8.42252	-6.51442	2.02911
Z86.39	Cluster 4	0.150252	7.09429	4.66257
Z86.39	Cluster 1	5.37208	7.01927	4.59424
Z86.59	Cluster 3	7.5528	-2.31855	-3.91677
Z86.59	Cluster 5	0.314048	-2.40261	-3.84825
Z86.69	Cluster 1	4.16748	-7.15932	2.37678
Z86.711	Cluster 5	0.105821	-1.66817	0.32566
Z86.718	Cluster 5	0.194791	-3.28919	-0.11446
Z86.74	Cluster 3	14.9551	-2.21325	-8.33045
Z86.79	Cluster 5	0.185501	-0.587865	10.4625
Z87.01	Cluster 5	0.203716	-3.56336	3.17011
Z87.09	Cluster 1	5.30741	-6.81434	2.39185
Z87.11	Cluster 5	0.0871399	0.27538	9.135
Z87.19	Cluster 5	0.307334	-4.27756	3.79194
Z87.2	Cluster 1	6.26724	-7.18659	1.57077
Z87.310	Cluster 1	227.608	13.4087	21.452
Z87.311	Cluster 1	9.96025	0.0546094	1.71389
Z87.311	Cluster 5	0.0649453	0.0821641	1.67814
Z87.39	Cluster 1	5.16326	6.95348	4.65433
Z87.440	Cluster 5	0.153609	-1.65994	3.17833
Z87.442	Cluster 1	9.39591	-2.37908	3.55145
Z87.442	Cluster 5	0.168911	-2.40133	3.52297
Z87.448	Cluster 1	10.1885	-7.01395	1.98302
Z87.81	Cluster 5	0.217511	-3.87205	2.6615
Z87.820	Cluster 1	5.01745	-7.30225	1.52764
Z87.828	Cluster 1	14.9497	-4.77773	4.40778
Z87.891	Cluster 5	0.188751	-2.84574	6.09328
Z87.898	Cluster 4	0.214237	-7.22006	1.45782
Z88.0	Cluster 5	0.113277	-1.11918	1.58849
Z88.1	Cluster 5	0.0366654	1.44993	-0.916196
Z88.2	Cluster 5	0.0773536	-0.5754	1.89957
Z88.3	Cluster 1	17.8634	0.986079	3.06433
Z88.3	Cluster 5	0.0384038	0.95924	2.98686
Z88.4	Cluster 1	62.1594	7.21468	-0.0217312
Z88.5	Cluster 5	0.0399393	3.03271	-1.61776
Z88.6	Cluster 1	26.598	3.07861	2.138
Z88.6	Cluster 5	0.0488966	3.09937	2.25163
Z88.8	Cluster 5	0.0655	1.58082	-0.690761
Z90.10	Cluster 1	5.78298	-3.19996	7.30339
Z90.10	Cluster 5	0.161645	-3.11439	7.32875
Z90.710	Cluster 5	0.133881	-2.27371	-1.54868
Z90.79	Cluster 5	0.166573	-2.06256	3.74708
Z90.89	Cluster 1	16.0173	1.6118	4.03602
Z90.89	Cluster 5	0.147911	1.60698	3.9942
Z91.013	Cluster 3	10.8899	-2.82376	-6.61982
Z91.018	Cluster 1	18.6918	-0.282899	-2.8653
Z91.040	Cluster 1	41.4345	5.07617	-0.882899
Z91.041	Cluster 1	18.2318	1.98763	0.522041
Z91.048	Cluster 1	74.823	8.54697	1.27954
Z91.09	Cluster 5	0.0903573	-1.10714	-1.41849
Z91.14	Cluster 5	0.0576174	-0.638527	-0.973345
Z91.19	Cluster 5	0.0885988	-0.00146668	9.84953
Z91.81	Cluster 5	0.101647	-0.121608	2.81916
Z91.83	Cluster 3	8.91186	-2.29472	-4.33795
Z91.89	Cluster 5	0.0957635	-1.08471	1.34203
Z92.21	Cluster 5	0.0399393	-0.465932	1.33241
Z92.3	Cluster 5	0.186399	-3.50645	6.52924
Z92.89	Cluster 1	5.13238	6.82683	4.6864
Z93.1	Cluster 5	0.175026	-4.67905	12.3693
Z94.0	Cluster 1	25.0031	3.85554	4.22365
Z94.7	Cluster 2	11.077	0.749091	16.1485
Z94.84	Cluster 1	62.1594	6.79856	0.494461
Z95.0	Cluster 5	0.303116	-5.7134	6.77474
Z95.1	Cluster 5	0.216126	-2.1639	10.0065
Z95.2	Cluster 1	5.87916	-3.4425	3.74336
Z95.2	Cluster 5	0.206312	-3.365	3.74145
Z95.3	Cluster 1	15.0809	-4.27651	-0.2951
Z95.4	Cluster 5	0.109049	-0.119634	9.02957
Z95.810	Cluster 1	10.7895	-4.24764	7.98884
Z95.810	Cluster 5	0.0624001	-4.33878	7.88368
Z95.818	Cluster 1	17.7488	0.959353	0.955494
Z95.828	Cluster 5	0.0459771	-0.605314	-0.743307
Z96.0	Cluster 3	7.93518	-2.88587	-4.58912
Z96.0	Cluster 5	0.153958	-2.88909	-4.52175
Z96.1	Cluster 5	0.0665275	2.71546	8.38669
Z96.641	Cluster 5	0.214142	-3.51399	0.0682271
Z96.642	Cluster 5	0.242703	-2.44507	-3.22587
Z96.643	Cluster 3	12.8472	-2.11056	-7.43517
Z96.643	Cluster 5	0.112116	-2.09208	-7.36325
Z96.649	Cluster 5	0.164444	-0.555537	3.73642
Z96.651	Cluster 1	12.6725	-3.76353	-0.55077
Z96.652	Cluster 5	0.114035	-1.81225	-1.5435
Z96.659	Cluster 1	11.4517	-2.51998	2.77671
Z96.659	Cluster 5	0.167373	-2.67562	2.74822
Z97.2	Cluster 1	18.2318	-0.450587	-3.30344
Z97.4	Cluster 5	0.107363	-2.11831	-0.851437
Z97.8	Cluster 5	0.0236732	-0.68907	-3.5491
Z98.0	Cluster 5	0.0701848	3.37865	8.60193
Z98.1	Cluster 5	0.293227	-4.91024	2.54484
Z98.41	Cluster 5	0.055487	3.78032	-2.19949
Z98.42	Cluster 1	39.8628	5.25789	-1.73705
Z98.42	Cluster 5	0.044381	5.12132	-1.65071
Z98.49	Cluster 5	0.0971802	2.97431	7.68358
Z98.61	Cluster 5	0.112488	3.03331	10.9378
Z98.89	Cluster 5	0.0940453	-0.132657	-1.96676
Z99.11	Cluster 5	0.0676713	-3.12823	-5.528
Z99.2	Cluster 1	11.4508	-4.06509	0.967994
Z99.3	Cluster 5	0.156273	-2.4944	1.84496
Z99.81	Cluster 5	0.168827	-3.27499	4.18798
Z99.89	Cluster 1	6.26303	-6.8347	1.7655

### Sheet: Fig6_Female
ICD10	Specific Cluster	Odds Ratio	X	Y
A04.72	Cluster 5	0.198215	11.2952	13.9315
A04.8	Cluster 5	0.0591377	11.6432	7.02378
A08.8	Cluster 5	0.0978617	12.7126	10.8496
A09	Cluster 1	24.3541	6.11376	1.09594
A15.0	Cluster 2	7.49368	11.9734	4.61038
A15.0	Cluster 5	0.0892689	11.9084	4.66109
A41.50	Cluster 1	28.9649	1.19438	0.34027
A41.51	Cluster 5	0.115375	12.2041	13.823
A41.9	Cluster 5	0.178939	5.59226	8.43259
A49.01	Cluster 5	0.110045	10.2532	11.9888
A49.8	Cluster 5	0.0651042	6.38035	7.49834
A49.9	Cluster 1	6.50256	8.72513	7.39187
A49.9	Cluster 5	0.15195	8.74988	7.30396
A60.00	Cluster 1	17.153	7.98647	5.97539
B00.9	Cluster 5	0.120606	10.5297	11.2036
B02.29	Cluster 5	0.153063	9.40813	7.58673
B02.9	Cluster 5	0.136598	10.8202	11.5809
B07.8	Cluster 1	12.2115	6.08628	5.34682
B07.9	Cluster 5	0.05334	11.3142	7.50546
B18.1	Cluster 5	0.131514	5.89943	5.95363
B18.2	Cluster 2	5.66897	9.74493	8.29493
B19.10	Cluster 2	6.25383	9.18672	5.88664
B19.10	Cluster 5	0.0852182	9.2737	5.97033
B19.20	Cluster 2	6.36576	10.7048	7.3464
B30.3	Cluster 2	17.7766	17.9683	5.0672
B33.8	Cluster 2	22.3747	18.7011	1.52507
B34.8	Cluster 1	48.2938	7.61583	-2.4878
B34.9	Cluster 1	40.9984	8.91949	0.196151
B35.1	Cluster 5	0.0681796	11.1477	9.15519
B35.3	Cluster 5	0.0680153	13.0803	12.8196
B35.4	Cluster 5	0.0883979	10.9874	8.41035
B35.6	Cluster 5	0.0652204	8.80189	7.34106
B35.9	Cluster 2	10.5577	15.6012	7.76557
B35.9	Cluster 5	0.169594	15.562	7.7402
B36.8	Cluster 5	0.0380861	15.6573	14.7758
B37.0	Cluster 1	8.20225	7.99947	11.6493
B37.0	Cluster 5	0.0813578	7.89646	11.6407
B37.2	Cluster 5	0.0725389	13.1972	14.3944
B37.3	Cluster 5	0.103929	8.4402	8.61478
B37.49	Cluster 5	0.136564	12.6938	12.9291
B37.9	Cluster 1	15.9122	6.84781	4.07589
B37.9	Cluster 5	0.0619282	6.78149	4.06498
B95.2	Cluster 2	4.28564	11.1323	11.9492
B95.2	Cluster 5	0.105131	10.9771	12.0924
B95.4	Cluster 2	5.75088	11.7273	12.8191
B95.4	Cluster 5	0.18536	11.6222	12.9104
B95.7	Cluster 1	6.05981	9.43854	10.828
B96.1	Cluster 5	0.0525555	0.917311	0.717314
B96.4	Cluster 5	0.11943	10.8391	12.2533
B96.81	Cluster 1	24.2429	4.56957	2.10529
B96.89	Cluster 1	5.33456	8.35605	11.7521
B96.89	Cluster 5	0.113564	8.38636	11.7545
B97.89	Cluster 5	0.0312876	13.5865	5.2367
B99.9	Cluster 5	0.0651042	5.64024	7.09473
C19	Cluster 5	0.0706018	15.7982	14.5622
C34.10	Cluster 2	6.16442	11.8944	13.0675
C44.90	Cluster 1	6.93619	-0.0128973	10.0267
C44.91	Cluster 1	9.88776	1.86411	9.07503
C50.419	Cluster 5	0.250879	11.4997	14.0508
C50.912	Cluster 3	8.08624	-0.599261	4.99936
C50.919	Cluster 5	0.457946	1.14072	10.1354
C50.919	Cluster 3	2.90629	1.17025	10.1173
C80.1	Cluster 5	0.280329	8.73486	10.2944
C85.89	Cluster 1	6.764	10.8337	13.8521
C90.00	Cluster 1	7.04722	7.39395	11.9596
C90.00	Cluster 5	0.131514	7.3767	12.0278
D01.0	Cluster 2	16.4563	17.6828	4.93018
D05.90	Cluster 2	4.63196	11.077	12.6589
D05.90	Cluster 5	0.221374	11.1764	12.5886
D12.5	Cluster 1	33.9533	4.18175	-1.42992
D12.6	Cluster 5	0.0813929	14.0706	6.54996
D12.8	Cluster 5	0.14926	12.8895	5.89703
D12.9	Cluster 5	0.101945	13.9275	6.38197
D13.1	Cluster 1	15.9597	8.72251	4.05468
D13.1	Cluster 5	0.082051	8.56499	3.97855
D17.9	Cluster 2	8.0702	11.4392	4.55231
D18.00	Cluster 1	7.69091	8.76205	6.67488
D18.01	Cluster 1	9.5679	4.84059	8.56818
D18.01	Cluster 5	0.155808	4.85996	8.47916
D22.5	Cluster 1	17.5644	1.64359	6.19362
D22.5	Cluster 5	0.176241	1.53048	6.12867
D22.9	Cluster 1	14.623	4.71421	4.91335
D22.9	Cluster 5	0.0964229	4.67944	4.96807
D23.10	Cluster 5	0.09337	11.2244	5.75228
D23.30	Cluster 5	0.117939	13.2405	7.98997
D23.5	Cluster 5	0.0981992	10.4065	7.01694
D23.70	Cluster 2	7.53067	13.3953	7.86631
D23.9	Cluster 5	0.0863493	11.3557	5.1685
D25.9	Cluster 1	5.79283	8.24576	11.5052
D25.9	Cluster 5	0.0982224	8.33226	11.4465
D31.30	Cluster 2	13.4085	16.1424	4.28298
D31.30	Cluster 5	0.0505854	16.1101	4.20002
D36.9	Cluster 5	0.0827187	11.0603	6.37247
D48.1	Cluster 1	11.1229	4.76803	9.53893
D48.5	Cluster 5	0.133252	8.1867	8.99652
D48.7	Cluster 2	9.41905	11.5113	4.47037
D49.1	Cluster 1	14.2741	12.055	9.0892
D49.2	Cluster 5	0.0422771	12.534	11.3028
D50.0	Cluster 5	0.0800363	13.7727	10.5353
D50.8	Cluster 5	0.0427759	14.2683	13.3541
D50.9	Cluster 5	0.0830837	12.2461	12.3141
D51.8	Cluster 2	7.05857	13.6357	10.1332
D51.8	Cluster 5	0.0978617	13.6607	10.1622
D53.9	Cluster 1	6.15854	7.43642	8.74533
D53.9	Cluster 5	0.11943	7.4233	8.70352
D61.818	Cluster 1	11.1229	0.623664	4.29764
D61.9	Cluster 2	21.2794	18.9104	1.64099
D62	Cluster 5	0.1486	6.87271	8.73319
D63.0	Cluster 2	7.82522	14.325	8.42347
D63.0	Cluster 5	0.0470529	14.2522	8.35023
D63.1	Cluster 5	0.0452994	11.5013	11.3076
D63.8	Cluster 5	0.0793026	9.11736	9.22097
D64.3	Cluster 2	16.1633	17.516	5.45529
D64.89	Cluster 5	0.030909	15.8335	14.9405
D64.9	Cluster 5	0.0751662	15.1308	11.4366
D68.59	Cluster 1	20.6811	6.61752	3.50122
D68.69	Cluster 2	9.37121	11.3928	7.01876
D68.9	Cluster 5	0.0697835	13.1574	8.89856
D69.2	Cluster 1	16.9249	9.37083	3.69608
D69.2	Cluster 5	0.0685132	9.32711	3.79868
D69.6	Cluster 5	0.167749	6.03419	8.64285
D69.9	Cluster 1	15.0059	7.48075	4.66549
D70.9	Cluster 1	16.2233	5.6894	4.44159
D72.829	Cluster 5	0.1486	1.55586	4.89301
D72.89	Cluster 5	0.0227244	17.3777	15.4587
D72.89	Cluster 4	7.2197	17.3877	15.4268
D72.9	Cluster 1	36.2133	8.19333	1.18648
D75.89	Cluster 1	8.05873	5.06739	8.79889
D75.9	Cluster 5	0.0825972	11.2499	8.65517
D84.8	Cluster 1	27.53	6.0139	0.234448
D84.9	Cluster 1	24.1327	6.10114	0.464243
D89.9	Cluster 1	19.4756	7.74474	3.06815
E03	Cluster 5	0.14095	14.3332	12.7856
E03.8	Cluster 5	0.0630803	13.2189	14.2055
E03.9	Cluster 5	0.377046	2.09193	10.272
E04.0	Cluster 5	0.0721527	16.2541	15.1383
E04.1	Cluster 5	0.217458	4.189	8.89501
E04.2	Cluster 1	10.5773	5.06955	8.38312
E04.2	Cluster 5	0.152435	5.10483	8.40124
E04.9	Cluster 1	6.98655	9.16918	11.5224
E04.9	Cluster 5	0.183012	9.10974	11.6121
E05.00	Cluster 5	0.187785	10.5796	12.121
E05.20	Cluster 5	0.028485	10.3396	9.04661
E05.80	Cluster 2	12.7573	16.1202	4.54088
E05.80	Cluster 5	0.0380861	16.1309	4.49234
E05.90	Cluster 5	0.159866	4.94275	7.74425
E06.3	Cluster 5	0.230291	4.64057	10.1538
E07.89	Cluster 1	14.4682	6.50352	5.62721
E07.9	Cluster 5	0.26509	3.77486	8.37054
E08.22	Cluster 1	145.938	-8.94969	1.88785
E08.8	Cluster 1	120.212	11.8157	-1.63092
E10.39	Cluster 2	19.0266	18.1891	2.38848
E10.39	Cluster 5	0.0367416	18.2674	2.34783
E10.65	Cluster 2	13.3678	15.5804	3.09199
E10.65	Cluster 5	0.107411	15.6004	3.17287
E10.69	Cluster 2	8.69821	12.053	6.19227
E10.8	Cluster 2	14.1026	15.8179	3.93192
E10.9	Cluster 2	8.46295	15.527	9.18555
E10.9	Cluster 5	0.113414	15.5929	9.1221
E11.10	Cluster 2	9.41905	15.2067	7.58371
E11.21	Cluster 1	20.0101	1.33338	1.20134
E11.22	Cluster 5	0.285402	1.51029	7.50313
E11.29	Cluster 5	0.0565984	11.8389	8.99863
E11.319	Cluster 5	0.131514	-0.10742	3.34883
E11.329	Cluster 1	144.938	-8.85429	1.8453
E11.3293	Cluster 1	110.25	11.8712	-1.64771
E11.3299	Cluster 1	59.6254	9.13821	-1.17106
E11.3599	Cluster 2	17.1572	17.988	3.53097
E11.3599	Cluster 5	0.0325998	17.8965	3.53381
E11.36	Cluster 2	16.1633	17.064	3.0254
E11.39	Cluster 5	0.0502347	15.0716	6.83971
E11.40	Cluster 5	0.0946865	4.78168	4.5564
E11.42	Cluster 5	0.101085	10.8559	5.013
E11.49	Cluster 5	0.0454802	14.5945	8.64734
E11.51	Cluster 5	0.0339382	13.6436	8.80207
E11.65	Cluster 5	0.12601	5.5715	6.52
E11.69	Cluster 5	0.164793	9.62247	7.98094
E11.8	Cluster 5	0.0929638	9.20352	5.85196
E11.9	Cluster 5	0.21657	9.54866	10.2918
E13.9	Cluster 1	21.6438	2.29764	1.87438
E16.1	Cluster 2	16.8818	17.697	5.14143
E16.2	Cluster 1	6.51488	8.14173	11.9193
E16.2	Cluster 5	0.0989389	8.16931	11.8673
E21.0	Cluster 1	8.44602	1.17889	9.36206
E21.3	Cluster 1	7.92163	3.45297	9.19052
E21.3	Cluster 5	0.259491	3.47525	9.13916
E22.2	Cluster 5	0.0470529	2.74837	3.19224
E23.6	Cluster 5	0.162322	13.8146	13.9738
E27.49	Cluster 1	20.0157	7.94756	4.46002
E27.9	Cluster 3	6.5639	1.50203	4.52929
E34.8	Cluster 1	17.153	13.3262	4.78528
E44.0	Cluster 5	0.246834	10.2496	13.3777
E44.1	Cluster 5	0.119063	10.1824	13.0783
E46	Cluster 5	0.0975276	7.0127	7.97548
E53.8	Cluster 5	0.155209	10.3733	13.2233
E55	Cluster 1	8.05873	15.6596	15.1549
E55	Cluster 5	0.0252847	15.6462	15.1147
E55.9	Cluster 5	0.122684	3.4165	5.14178
E61.1	Cluster 1	18.8481	-0.131327	3.06362
E66.01	Cluster 1	6.764	10.1564	7.76875
E66.01	Cluster 5	0.126585	10.0256	7.8179
E66.3	Cluster 5	0.053654	7.32645	8.256
E66.8	Cluster 5	0.0750186	15.0232	7.00125
E66.9	Cluster 5	0.078455	12.8386	7.04695
E73.9	Cluster 2	7.05857	11.3366	4.95423
E73.9	Cluster 5	0.0978617	11.2827	5.01573
E78.0	Cluster 5	0.0441567	4.09655	-1.10619
E78.00	Cluster 5	0.195636	14.4152	6.27904
E78.1	Cluster 5	0.107955	11.1118	5.79677
E78.2	Cluster 5	0.046267	18.5591	0.855151
E78.3	Cluster 2	12.0536	16.324	4.7941
E78.4	Cluster 1	36.7212	5.55908	-2.08832
E78.49	Cluster 5	0.0399616	16.2567	6.5806
E78.5	Cluster 5	0.174226	10.6142	6.26048
E78.89	Cluster 1	14.4682	8.99247	4.82978
E78.9	Cluster 5	0.017094	11.2575	3.43248
E80.6	Cluster 5	0.0652204	9.74382	6.13131
E83.30	Cluster 1	9.33361	12.8703	13.6446
E83.30	Cluster 5	0.05513	12.8744	13.5985
E83.39	Cluster 1	18.5927	1.92566	2.57983
E83.39	Cluster 5	0.114049	2.00851	2.60536
E83.40	Cluster 5	0.0325149	11.8291	10.0185
E83.42	Cluster 5	0.165897	1.02461	5.83686
E83.50	Cluster 2	14.14	15.5807	2.93561
E83.51	Cluster 5	0.0802936	10.9608	11.9741
E83.52	Cluster 5	0.114009	10.043	10.9614
E83.59	Cluster 5	0.132724	9.02166	5.45676
E83.9	Cluster 1	40.055	7.17102	-1.32743
E85.4	Cluster 1	12.9324	0.330595	9.58052
E85.89	Cluster 1	9.03199	4.12666	9.82104
E86.0	Cluster 5	0.143025	9.58351	11.8505
E86.1	Cluster 5	0.033684	2.61263	5.01368
E86.9	Cluster 1	13.5578	3.77786	4.26912
E86.9	Cluster 5	0.0227244	3.85265	4.21371
E87.0	Cluster 5	0.249486	11.3571	14.0251
E87.1	Cluster 5	0.112561	9.34472	10.0384
E87.2	Cluster 5	0.131787	5.53994	8.27202
E87.3	Cluster 5	0.0759023	6.62912	8.1487
E87.5	Cluster 5	0.0746182	12.2658	11.777
E87.6	Cluster 5	0.117305	8.18231	11.0923
E87.70	Cluster 5	0.0519519	0.80744	1.07463
E87.79	Cluster 1	12.9312	6.86396	5.31375
E87.79	Cluster 5	0.0583348	6.96396	5.34938
E87.8	Cluster 5	0.0854257	8.39425	6.62559
E88.81	Cluster 1	144.938	-8.77913	1.92515
E88.9	Cluster 1	30.7367	8.25678	1.06583
E88.9	Cluster 5	0.0403452	8.32155	1.00423
E89.0	Cluster 5	0.117753	10.0981	10.1361
F01.50	Cluster 5	0.449275	1.34898	10.3327
F02.81	Cluster 5	0.583015	0.826784	10.1467
F03.90	Cluster 5	0.210379	4.91008	7.36512
F05	Cluster 5	0.20364	9.83778	12.7738
F07.0	Cluster 2	3.39158	0.465834	10.1952
F09	Cluster 1	3.65773	-0.0921801	10.1436
F17.200	Cluster 5	0.249839	11.8468	13.7077
F17.210	Cluster 1	15.0059	1.2082	4.35844
F22	Cluster 1	3.48637	1.35874	10.2844
F22	Cluster 5	0.457571	1.36515	10.2354
F23	Cluster 4	5.66859	16.6797	15.311
F29	Cluster 5	0.205825	12.6354	13.8208
F32.5	Cluster 1	10.9069	0.848143	7.16523
F32.9	Cluster 5	0.257563	8.96134	10.2429
F33.0	Cluster 1	8.91053	2.75704	6.18206
F33.1	Cluster 1	13.4459	7.36126	5.11022
F33.1	Cluster 5	0.0509236	7.49067	5.09061
F33.2	Cluster 1	7.18908	6.13951	8.39743
F33.2	Cluster 5	0.0880083	6.24252	8.3393
F33.41	Cluster 1	12.0521	1.51664	7.09767
F33.9	Cluster 1	5.67914	0.34334	9.7998
F34.1	Cluster 5	0.168588	8.78814	8.1216
F39	Cluster 1	10.6334	5.58967	10.0945
F39	Cluster 5	0.202294	5.53724	10.1165
F41.0	Cluster 5	0.120617	10.4285	8.58819
F41.1	Cluster 5	0.156367	12.0683	9.71591
F41.8	Cluster 4	0.0764477	0.657357	9.05926
F43.0	Cluster 5	0.128801	11.7396	4.20473
F43.10	Cluster 1	10.3263	3.26569	6.31285
F43.20	Cluster 5	0.0300966	10.5401	6.10097
F43.21	Cluster 1	15.9212	6.72967	4.28805
F43.21	Cluster 5	0.0801733	6.58129	4.33257
F43.23	Cluster 1	10.9069	2.33164	8.61727
F43.9	Cluster 1	18.5927	5.95814	3.32317
F43.9	Cluster 5	0.0252847	6.01637	3.4204
F45.0	Cluster 2	12.0536	15.5627	4.94932
F45.8	Cluster 1	10.2134	4.12874	5.10554
F45.8	Cluster 5	0.0659852	4.27152	5.16179
F51.01	Cluster 1	12.1048	1.10423	8.03864
F51.5	Cluster 1	28.9649	4.67577	-0.184096
F99	Cluster 1	5.67914	4.38607	10.0731
F99	Cluster 5	0.244708	4.34881	10.1802
G03.9	Cluster 1	18.0924	0.560914	9.38292
G20	Cluster 5	0.550125	0.995826	10.2881
G21.19	Cluster 1	17.153	2.0076	7.08909
G21.9	Cluster 5	0.236771	13.571	14.1329
G21.9	Cluster 4	3.54249	13.7341	14.0055
G25.0	Cluster 1	4.53253	1.58771	10.2549
G25.3	Cluster 2	4.87773	3.65596	10.1791
G25.81	Cluster 1	14.0612	2.4442	8.00723
G31.01	Cluster 5	8.58371	-0.719468	10.1635
G40.901	Cluster 1	20.0157	1.83227	1.03615
G43.009	Cluster 1	7.35507	10.4458	7.09947
G43.109	Cluster 1	16.9249	2.93918	8.05201
G43.809	Cluster 1	18.3389	7.81971	4.10698
G43.909	Cluster 1	6.79932	1.26927	10.088
G44.209	Cluster 5	0.0298241	17.6875	3.38356
G45.0	Cluster 1	13.1504	12.0968	4.3317
G45.8	Cluster 5	0.0909844	11.8585	6.40054
G45.9	Cluster 5	0.160274	9.89135	9.64335
G47.00	Cluster 5	0.160986	7.11579	6.68125
G47.10	Cluster 5	0.19437	6.2733	9.39682
G47.20	Cluster 1	8.46333	4.06728	6.82398
G47.30	Cluster 5	0.356644	3.13197	10.0947
G47.34	Cluster 1	60.0943	9.48941	-2.08139
G47.62	Cluster 1	38.9895	7.20109	-1.01513
G47.9	Cluster 5	0.162718	8.94656	6.42894
G50.1	Cluster 1	15.0059	8.14391	4.01683
G51.0	Cluster 5	0.184177	10.2686	12.3657
G56.00	Cluster 5	0.175965	9.79378	7.44311
G56.01	Cluster 1	27.53	5.85022	0.118947
G56.02	Cluster 1	44.074	7.61263	-1.3217
G56.03	Cluster 1	18.0924	5.58073	4.15214
G57.90	Cluster 1	14.1278	6.75604	4.46659
G58.9	Cluster 5	0.0445507	11.159	4.6895
G60.9	Cluster 5	0.128326	12.7386	9.59687
G62.2	Cluster 1	20.0157	9.02925	2.99561
G70.9	Cluster 1	15.4152	2.23684	6.99987
G81.90	Cluster 5	0.274726	11.4523	14.1145
G81.94	Cluster 3	7.87953	-0.39403	5.41977
G89.11	Cluster 1	13.6339	4.12192	5.37265
G89.11	Cluster 5	0.114049	4.19027	5.30675
G89.3	Cluster 1	9.14784	2.99466	8.7705
G89.4	Cluster 1	10.5993	2.46679	8.17076
G90.9	Cluster 2	6.64202	11.7802	4.71639
G90.9	Cluster 5	0.09337	11.9012	4.55935
G92	Cluster 5	0.0604321	-2.53873	2.78292
G93.1	Cluster 3	8.41809	2.56721	5.34048
G93.49	Cluster 5	0.161183	-1.10025	3.96015
H00.029	Cluster 2	7.82522	12.891	5.79999
H00.029	Cluster 5	0.101235	12.8568	5.76348
H00.19	Cluster 2	8.35024	13.1876	6.10707
H01.001	Cluster 1	9.99607	0.488584	5.31253
H01.003	Cluster 1	22.6518	5.6661	1.235
H01.003	Cluster 5	0.104608	5.6617	1.296
H01.004	Cluster 1	12	0.449289	5.82623
H01.006	Cluster 1	21.4636	5.06396	1.21616
H01.006	Cluster 5	0.107411	5.25317	1.26425
H01.009	Cluster 5	0.077365	14.4333	6.76105
H01.00A	Cluster 1	12	1.0099	7.59806
H01.00B	Cluster 1	12	0.907781	7.59097
H01.9	Cluster 2	14.2919	16.0528	3.97283
H01.9	Cluster 5	0.0978617	16.0543	3.84391
H02.059	Cluster 5	0.0273329	12.616	6.8646
H02.109	Cluster 5	0.170918	9.36281	11.9453
H02.409	Cluster 5	0.156254	12.5909	5.73313
H02.419	Cluster 2	18.692	18.304	2.2152
H02.419	Cluster 5	0.0454632	18.3134	2.49802
H02.833	Cluster 1	40.055	7.25031	-1.32652
H02.836	Cluster 1	36.2133	6.97732	-1.06767
H02.839	Cluster 5	0.0487494	15.9125	3.55005
H02.889	Cluster 1	51.6548	8.03253	-2.21702
H02.89	Cluster 1	31.8934	5.155	-0.776629
H02.89	Cluster 5	0.0594937	5.05011	-0.68258
H02.9	Cluster 1	28.9649	7.54356	0.323316
H04.123	Cluster 1	19.985	4.55347	1.69863
H04.123	Cluster 5	0.1083	4.50142	1.73371
H04.129	Cluster 5	0.0543877	14.6397	4.60848
H04.209	Cluster 5	0.0619282	10.3065	5.08594
H04.229	Cluster 1	17.7016	9.28343	3.59217
H10.029	Cluster 2	9.37121	14.6695	6.84798
H10.10	Cluster 5	0.0825972	14.6748	4.6502
H10.13	Cluster 1	20.0157	-0.0393321	2.03675
H10.30	Cluster 5	0.147248	11.1758	9.80861
H10.45	Cluster 5	0.0919418	14.4669	4.22671
H10.89	Cluster 4	9.88129	17.8906	15.4237
H10.89	Cluster 5	0.0849267	17.7461	15.4319
H10.9	Cluster 5	0.112919	9.65823	7.72052
H11.009	Cluster 2	7.58448	10.9737	4.74563
H11.15	Cluster 2	50.3939	18.389	0.0319028
H11.159	Cluster 5	0.0224132	18.3742	2.20337
H11.30	Cluster 1	8.71851	12.9806	13.3626
H11.30	Cluster 5	0.0307951	13.0356	13.3188
H16.219	Cluster 1	17.153	2.76704	8.09554
H16.229	Cluster 1	13.1504	6.14416	5.50722
H16.9	Cluster 2	9.80736	12.1232	6.86038
H17.9	Cluster 5	0.0622269	12.935	4.9749
H18.419	Cluster 2	14.2155	16.2782	3.47177
H18.419	Cluster 5	0.0360649	16.1943	3.58793
H18.50	Cluster 2	13.1738	15.5439	3.30175
H18.50	Cluster 5	0.144683	15.5234	3.21119
H20.9	Cluster 5	0.0487561	14.253	9.44741
H21.549	Cluster 1	40.055	8.8836	0.433128
H25.012	Cluster 1	145.938	-8.96565	1.73142
H25.019	Cluster 5	0.0452291	16.4728	3.57033
H25.049	Cluster 2	28.2923	18.5606	0.460686
H25.099	Cluster 1	9.88878	6.51325	10.6336
H25.099	Cluster 5	0.136288	6.47079	10.6377
H25.10	Cluster 5	0.0640244	16.1297	4.95093
H25.11	Cluster 5	0.035758	0.139042	2.38159
H25.12	Cluster 1	24.7208	3.17252	1.29063
H25.12	Cluster 5	0.110365	3.19864	1.39019
H25.13	Cluster 5	0.0590324	2.53757	0.338174
H25.89	Cluster 5	0.0348232	13.9157	5.60779
H25.9	Cluster 5	0.118898	13.1074	5.96407
H26.019	Cluster 2	11.1925	15.8523	6.43402
H26.019	Cluster 5	0.028485	15.8535	6.42761
H26.40	Cluster 5	0.0813527	15.8892	4.73183
H26.491	Cluster 1	36.7212	6.40771	-1.50545
H26.499	Cluster 5	0.0968609	12.5142	5.69104
H26.8	Cluster 5	0.0571032	13.1682	10.9415
H26.9	Cluster 5	0.10372	13.7771	7.00822
H27.00	Cluster 5	0.082051	15.8775	14.8935
H31.009	Cluster 1	17.153	9.16629	3.88125
H34.8192	Cluster 2	8.87392	15.195	8.43528
H35.00	Cluster 5	0.0252847	15.2212	4.06172
H35.039	Cluster 2	25.0965	18.5783	0.773271
H35.039	Cluster 5	0.0294285	18.6344	0.715734
H35.30	Cluster 5	0.177156	9.49674	10.7048
H35.31	Cluster 1	110.25	11.7817	-1.69863
H35.3130	Cluster 1	32.4848	6.73559	-0.235526
H35.3190	Cluster 5	0.0685543	13.9087	6.35976
H35.3220	Cluster 1	48.2938	8.29153	-1.73784
H35.3290	Cluster 2	4.686	9.30963	10.3199
H35.3290	Cluster 5	0.260426	9.2869	10.4014
H35.359	Cluster 5	0.031526	15.6472	6.63159
H35.363	Cluster 5	0.0403452	0.310006	2.05551
H35.369	Cluster 1	22.1405	8.21467	2.3585
H35.369	Cluster 5	0.0169637	8.14612	2.43971
H35.371	Cluster 1	10.9069	0.701494	4.12524
H35.372	Cluster 1	32.4848	3.81665	-1.30023
H35.373	Cluster 1	60.0943	8.94383	-1.96149
H35.379	Cluster 5	0.096999	8.86341	5.5285
H35.40	Cluster 2	11.8182	17.2234	6.51621
H35.40	Cluster 5	0.0630922	17.2168	6.49405
H35.81	Cluster 5	0.0388775	16.4807	4.19662
H40	Cluster 5	0.105999	14.6158	13.4219
H40.003	Cluster 5	0.0602315	-1.16402	2.64797
H40.009	Cluster 5	0.112539	12.6666	5.85362
H40.013	Cluster 1	20.6811	1.73217	1.96454
H40.019	Cluster 5	0.0725389	14.3541	4.37539
H40.033	Cluster 1	33.9533	6.45866	0.191754
H40.039	Cluster 5	0.0649605	11.8309	6.65321
H40.059	Cluster 2	6.26363	12.9605	10.5878
H40.059	Cluster 5	0.0828165	12.9219	10.5573
H40.10X0	Cluster 1	7.83482	5.26617	5.31142
H40.10X0	Cluster 5	0.0600787	5.13727	5.48337
H40.1130	Cluster 1	59.6254	9.43201	-2.05489
H40.1131	Cluster 1	24.1327	2.45508	0.816343
H40.1132	Cluster 1	42.5728	7.80724	-1.47593
H40.1133	Cluster 1	61.5217	9.36585	-1.85452
H40.1134	Cluster 1	20.0157	1.87253	0.975428
H40.1190	Cluster 5	0.105806	13.0576	9.09892
H40.11X0	Cluster 1	45.0105	8.13351	-1.4542
H40.11X0	Cluster 5	0.028485	8.01753	-1.35109
H40.11X2	Cluster 1	32.4235	7.70777	0.335083
H40.11X2	Cluster 5	0.0652204	7.86091	0.116996
H40.11X3	Cluster 1	50.1576	8.48833	-1.38883
H40.11X3	Cluster 5	0.0342457	8.54656	-1.41701
H40.11X4	Cluster 1	48.2938	8.92565	-0.511315
H40.2290	Cluster 2	11.6364	14.8561	3.73619
H40.2290	Cluster 5	0.0505854	15.0395	3.61458
H40.89	Cluster 1	13.1504	2.64142	8.36974
H40.9	Cluster 5	0.252088	2.59888	8.22202
H43.399	Cluster 5	0.0498992	13.7923	5.74457
H43.812	Cluster 3	56.6929	-4.00705	-0.0203053
H43.813	Cluster 5	0.0367416	0.975606	1.82219
H43.819	Cluster 5	0.0944008	8.96075	4.72651
H51.9	Cluster 2	6.64202	11.4076	7.94073
H52.00	Cluster 5	0.0328956	11.4403	5.65931
H52.02	Cluster 1	84.9333	10.82	-1.51671
H52.03	Cluster 1	36.0332	5.60452	-1.96127
H52.03	Cluster 5	0.0685132	5.54184	-1.96468
H52.10	Cluster 5	0.0710224	9.50709	3.82891
H52.11	Cluster 1	56.6111	9.15755	-1.92439
H52.13	Cluster 5	0.0464457	2.08486	0.298923
H52.201	Cluster 1	55.1034	8.95098	-1.54192
H52.202	Cluster 1	110.25	11.7799	-1.69586
H52.203	Cluster 5	0.0314689	1.83098	-0.439939
H52.209	Cluster 1	22.0087	6.20035	1.83773
H52.209	Cluster 5	0.096999	6.13093	1.92157
H52.223	Cluster 1	87.8276	11.0093	-1.50064
H52.223	Cluster 5	0.0403452	11.0934	-1.51925
H52.229	Cluster 5	0.0505854	11.2013	3.38331
H52.31	Cluster 1	36.2133	8.03772	1.66394
H52.4	Cluster 5	0.0568292	6.26218	2.92725
H52.6	Cluster 5	0.0769618	15.2479	7.33695
H52.7	Cluster 1	22.6319	4.49359	1.40998
H53.129	Cluster 1	24.0236	9.62945	1.80101
H53.16	Cluster 2	6.33269	11.16	7.58709
H53.2	Cluster 1	10.0289	5.38845	6.08753
H53.2	Cluster 5	0.103279	5.17191	5.94007
H53.8	Cluster 5	0.0787114	8.97739	4.71611
H53.9	Cluster 5	0.175298	5.69358	5.9223
H54.3	Cluster 5	0.0490486	13.9149	13.3954
H54.40	Cluster 2	7.82522	13.9791	8.0951
H54.40	Cluster 5	0.101235	13.8837	8.16373
H54.60	Cluster 2	6.0614	15.3545	14.0247
H54.60	Cluster 5	0.023519	15.3023	14.0097
H54.61	Cluster 1	27.53	2.23221	0.140014
H54.7	Cluster 1	7.67646	3.61855	9.82918
H54.7	Cluster 5	0.292076	3.64675	9.75271
H57.10	Cluster 5	0.0203178	10.8884	4.16741
H57.8	Cluster 3	14.2426	-3.40441	1.86128
H57.89	Cluster 5	0.096711	7.72043	8.44614
H57.9	Cluster 1	20.8869	6.22039	2.09323
H57.9	Cluster 5	0.0978617	6.23312	2.11096
H60.399	Cluster 5	0.0106544	15.7833	6.55128
H60.91	Cluster 1	20.0157	3.98243	1.46423
H61.20	Cluster 5	0.0483527	12.3884	11.3885
H61.22	Cluster 5	0.0828165	-0.501467	2.72999
H61.23	Cluster 5	0.164793	0.653234	5.13221
H66.009	Cluster 2	14.4082	17.0692	4.73311
H66.009	Cluster 5	0.023519	16.967	4.68449
H66.90	Cluster 5	0.0440988	13.8298	5.70756
H69.80	Cluster 2	11.5952	14.9074	3.54372
H69.80	Cluster 5	0.0360649	14.8951	3.48171
H81.10	Cluster 5	0.108661	6.84694	6.99394
H81.399	Cluster 1	24.6942	6.1553	1.67254
H81.90	Cluster 5	0.0374735	13.2076	5.43419
H83.09	Cluster 2	20.7163	18.5118	1.95004
H83.09	Cluster 5	0.0685132	18.5179	1.99826
H90.3	Cluster 5	0.0852824	10.7279	6.66937
H90.41	Cluster 1	24.0236	-0.723666	1.9096
H90.42	Cluster 1	120.212	11.9166	-1.74959
H90.5	Cluster 5	0.0800311	1.09117	4.06525
H90.6	Cluster 1	13.7434	1.60793	5.06438
H90.8	Cluster 1	20.6126	2.8606	2.23639
H90.8	Cluster 5	0.0470529	2.9045	2.22466
H91.10	Cluster 5	0.096711	8.23343	4.71832
H91.13	Cluster 1	35.1346	6.99325	-0.795919
H91.90	Cluster 5	0.18105	6.87725	6.51711
H91.91	Cluster 1	27.8387	2.57662	0.373082
H91.92	Cluster 1	24.4663	1.46208	1.17823
H91.93	Cluster 5	0.100025	-0.0826327	3.03367
H92.01	Cluster 1	28.2889	2.20981	0.115302
H92.02	Cluster 1	40.9984	7.55028	-1.52001
H92.09	Cluster 5	0.0400356	12.8483	6.56498
H93.11	Cluster 3	57.6929	-4.09274	-0.0543024
H93.13	Cluster 1	27.3162	5.52118	0.0489094
H93.19	Cluster 5	0.115435	12.3759	5.75616
H93.8X9	Cluster 1	24.1327	10.3419	2.60453
I05.0	Cluster 5	0.0342457	12.479	12.5055
I05.9	Cluster 5	0.131469	12.9958	13.0642
I07.1	Cluster 5	0.131514	0.764196	4.52013
I07.9	Cluster 2	6.73059	14.8123	12.7737
I07.9	Cluster 5	0.0808067	14.8131	12.7693
I08.0	Cluster 2	7.66615	14.0317	9.32995
I08.0	Cluster 5	0.118434	14.1001	9.2718
I08.1	Cluster 3	18.9605	-3.80187	1.27862
I09.81	Cluster 2	14.2155	17.297	6.04746
I10	Cluster 5	0.0947536	17.6567	5.29722
I11.0	Cluster 5	0.0576209	4.55454	3.81154
I11.9	Cluster 5	0.0527167	15.3017	6.33801
I12.0	Cluster 5	0.0502347	14.1419	8.0253
I12.9	Cluster 5	0.102005	7.70523	7.19247
I13.0	Cluster 5	0.0637048	2.78439	2.25597
I13.2	Cluster 1	24.1327	7.9128	2.39214
I15.8	Cluster 1	60.0943	9.5495	-2.03122
I15.9	Cluster 1	36.2133	5.85298	-1.7693
I16.0	Cluster 1	18.8963	1.77137	5.914
I16.1	Cluster 1	22.0154	4.77738	1.29409
I20.0	Cluster 2	10.9138	17.0896	6.59961
I20.0	Cluster 5	0.0378357	17.0441	6.58114
I20.8	Cluster 2	16.4563	16.9147	2.97486
I20.9	Cluster 5	0.0388571	15.282	11.6031
I21.09	Cluster 5	0.140362	13.7106	13.9966
I21.4	Cluster 5	0.148915	10.7052	12.2558
I21.9	Cluster 5	0.114463	12.6187	12.1608
I21.A1	Cluster 3	15.1652	-3.48178	1.64774
I24.8	Cluster 5	0.0611349	4.76297	3.95225
I25.10	Cluster 5	0.186563	9.8548	10.4623
I25.118	Cluster 1	15.4152	1.80786	5.53568
I25.119	Cluster 1	10.8028	0.712225	9.13879
I25.2	Cluster 5	0.13697	12.0001	12.1361
I25.810	Cluster 2	14.3304	16.2133	3.18055
I25.810	Cluster 5	0.0273329	16.1008	3.12866
I25.89	Cluster 5	0.0410536	16.0525	14.2403
I25.9	Cluster 5	0.0842887	14.8154	11.512
I26.99	Cluster 5	0.213039	8.18192	9.99834
I27.0	Cluster 5	0.0709696	11.8736	9.36993
I27.2	Cluster 1	21.2083	-0.37286	1.95478
I27.20	Cluster 5	0.151409	-0.841632	3.96635
I27.82	Cluster 1	12	3.69479	4.28207
I27.89	Cluster 5	0.0709696	12.9006	11.6462
I31.3	Cluster 1	12.971	1.82849	3.73821
I31.3	Cluster 5	0.0652204	1.77212	3.75882
I31.9	Cluster 5	0.0706018	9.04724	12.2802
I34.1	Cluster 3	7.5747	0.501568	4.9621
I34.8	Cluster 1	42.45	7.23355	-2.72403
I35.0	Cluster 5	0.333238	1.63319	8.18991
I35.1	Cluster 5	0.170124	0.678201	4.90678
I35.8	Cluster 5	0.0679197	0.160484	2.58822
I35.9	Cluster 5	0.0697276	14.9977	12.2993
I36.1	Cluster 1	20.0157	1.88697	2.19836
I36.9	Cluster 2	8.38281	15.5587	11.7916
I36.9	Cluster 5	0.0759649	15.5173	11.7314
I38	Cluster 5	0.0388775	6.71108	7.78635
I42.8	Cluster 5	0.0747236	12.8712	11.8091
I43	Cluster 1	36.2133	9.09715	0.602004
I44.0	Cluster 2	5.08636	12.0131	12.1731
I44.0	Cluster 5	0.0506733	11.9178	12.2143
I44.1	Cluster 2	7.82522	14.0915	10.5807
I44.1	Cluster 5	0.0470529	14.1458	10.5552
I44.2	Cluster 1	6.20936	7.29528	9.09844
I44.2	Cluster 5	0.139693	7.39741	9.01046
I44.30	Cluster 1	10.4609	4.10071	4.85932
I44.30	Cluster 5	0.0487561	4.00454	4.81274
I44.7	Cluster 5	0.0828687	9.54425	12.1238
I45.10	Cluster 2	5.65793	9.51723	8.56241
I45.10	Cluster 5	0.168798	9.61009	8.53213
I45.5	Cluster 1	24.1327	7.74654	2.54059
I45.81	Cluster 1	18.3546	5.65959	4.33838
I45.81	Cluster 5	0.13244	5.73615	4.44438
I46.9	Cluster 2	4.20744	8.42138	9.40588
I46.9	Cluster 5	0.144311	8.32794	9.37163
I47.1	Cluster 5	0.168589	6.53055	6.77446
I47.2	Cluster 5	0.116316	12.8477	9.37373
I48.1	Cluster 5	0.126345	-0.524471	3.23527
I48.19	Cluster 5	0.101945	-1.09056	2.98261
I48.2	Cluster 5	0.18414	0.616382	5.445
I48.20	Cluster 5	0.149981	0.549918	4.7734
I48.21	Cluster 1	12.1048	0.973826	8.04952
I48.91	Cluster 5	0.196667	11.0109	13.6999
I48.92	Cluster 5	0.107141	10.2604	9.03721
I49.1	Cluster 5	0.0661904	6.63172	7.28331
I49.3	Cluster 5	0.104608	-2.38107	2.71393
I49.49	Cluster 5	0.0770949	14.2799	9.11362
I49.5	Cluster 5	0.132426	10.8757	9.89418
I49.8	Cluster 5	0.0922497	12.6543	11.0854
I49.9	Cluster 5	0.093395	8.89566	9.12508
I50.1	Cluster 2	12.4178	16.6148	6.3783
I50.1	Cluster 5	0.0143898	16.5822	6.34538
I50.20	Cluster 5	0.105506	2.03343	4.57391
I50.21	Cluster 5	0.0892689	4.85665	7.01005
I50.22	Cluster 1	5.35082	8.34397	11.152
I50.22	Cluster 5	0.0827187	8.45108	11.1496
I50.23	Cluster 5	0.104608	3.86499	6.15154
I50.31	Cluster 1	25.0443	3.01428	0.9181
I50.31	Cluster 5	0.082051	3.01116	0.896962
I50.32	Cluster 5	0.0570921	3.83207	4.81321
I50.33	Cluster 5	0.153233	5.29279	6.59886
I50.42	Cluster 1	10.9069	2.8139	8.03822
I50.9	Cluster 5	0.118714	14.3974	13.4778
I51.5	Cluster 2	18.2358	17.8221	4.7974
I51.7	Cluster 5	0.117338	7.7351	6.69555
I51.89	Cluster 5	0.0662321	9.39922	6.47994
I51.9	Cluster 5	0.131102	4.93298	7.67128
I60.9	Cluster 1	5.08289	1.4333	10.0298
I61.5	Cluster 1	24.1327	6.20152	0.408555
I63.30	Cluster 2	8.4089	11.5166	7.16768
I63.40	Cluster 5	0.123627	9.80547	11.1575
I63.50	Cluster 5	0.150624	7.35703	6.65005
I63.511	Cluster 1	24.0236	5.76461	0.790908
I63.512	Cluster 1	16.96	1.15755	5.67537
I63.8	Cluster 3	12.2054	-2.47361	2.51756
I63.89	Cluster 3	15.1652	-3.49822	1.71998
I63.9	Cluster 5	0.256625	4.20573	8.62713
I65.21	Cluster 3	18.9605	-3.72696	1.31437
I65.22	Cluster 1	14.4682	0.576688	2.48363
I65.23	Cluster 5	0.168266	-0.733733	3.64101
I65.29	Cluster 5	0.146056	10.1667	7.88507
I65.8	Cluster 5	0.115089	13.0536	8.33592
I66.9	Cluster 2	9.25908	11.9359	6.49364
I66.9	Cluster 5	0.270856	11.9186	6.54287
I67.1	Cluster 1	5.08289	1.08491	9.6776
I67.2	Cluster 5	0.0494067	14.5448	14.4171
I67.89	Cluster 5	0.241577	11.4244	13.6152
I68.0	Cluster 1	8.83167	-0.42235	10.1523
I69.320	Cluster 1	12.971	1.65241	7.10065
I69.351	Cluster 1	18.5927	1.30069	6.14687
I69.354	Cluster 5	0.0975743	-0.859686	3.20931
I69.391	Cluster 1	22.0154	4.88031	1.35929
I69.398	Cluster 5	0.0546832	-0.736289	2.38451
I69.90	Cluster 5	0.0459759	14.9158	11.6769
I69.919	Cluster 2	6.8004	17.2604	8.54704
I69.919	Cluster 5	0.146455	17.2337	8.55041
I69.920	Cluster 5	0.147248	12.8987	13.2394
I69.959	Cluster 5	0.0981992	14.037	14.4097
I69.991	Cluster 2	7.11095	14.9215	12.1607
I69.991	Cluster 5	0.0682166	14.8399	12.2003
I70.0	Cluster 5	0.421768	1.3222	9.60703
I70.1	Cluster 5	0.0759023	12.8192	7.03461
I70.209	Cluster 5	0.0764938	13.6468	13.8817
I70.213	Cluster 1	55.1034	9.28894	-2.00098
I70.219	Cluster 5	0.0789568	14.9846	5.1224
I70.229	Cluster 2	7.58448	13.7682	8.9223
I70.25	Cluster 5	0.0759023	17.2845	15.4336
I70.25	Cluster 4	6.85227	17.355	15.4002
I70.269	Cluster 2	8.0702	11.3412	7.41081
I70.8	Cluster 5	0.0360649	11.3725	5.23124
I70.90	Cluster 5	0.267096	11.1204	6.95316
I71.2	Cluster 5	0.0731574	6.13308	8.23419
I71.4	Cluster 1	6.60791	10.2245	12.8293
I71.4	Cluster 5	0.139566	10.1613	12.9411
I71.9	Cluster 1	8.46333	7.9021	12.4243
I71.9	Cluster 5	0.0546832	7.92946	12.4981
I72.9	Cluster 5	0.119063	8.92795	9.29192
I73.00	Cluster 2	6.0614	10.2885	8.12886
I73.9	Cluster 5	0.268511	2.00412	7.86993
I74.3	Cluster 2	7.77982	13.9723	8.85539
I74.3	Cluster 5	0.117745	13.9267	8.83566
I74.9	Cluster 2	7.66134	14.8916	11.0311
I74.9	Cluster 5	0.0676227	14.982	10.8668
I77.1	Cluster 5	0.160532	8.98841	7.57789
I77.4	Cluster 1	40.055	8.94111	0.354913
I77.810	Cluster 1	9.99607	1.24477	3.88523
I77.89	Cluster 1	15.7129	3.77566	4.00801
I77.89	Cluster 5	0.0311035	3.79651	4.1256
I78.1	Cluster 1	13.9945	4.69146	9.74447
I78.1	Cluster 5	0.176241	4.76984	9.70961
I80.299	Cluster 2	8.45257	15.8438	13.8625
I80.299	Cluster 5	0.0880083	15.8713	13.7847
I80.3	Cluster 2	22.6377	18.5809	1.50243
I80.9	Cluster 2	7.49368	13.6167	8.43374
I82.401	Cluster 5	0.0403452	-3.32943	1.88906
I82.401	Cluster 3	14.977	-3.47623	1.7601
I82.402	Cluster 1	10.5875	3.5516	6.32443
I82.409	Cluster 5	0.2465	4.29653	10.2432
I82.4Y9	Cluster 2	8.0702	15.5812	11.2598
I82.4Z9	Cluster 2	16.4563	17.2153	2.88327
I82.90	Cluster 1	17.7016	3.14671	3.94641
I83.009	Cluster 2	6.7202	14.3946	12.498
I83.009	Cluster 5	0.11943	14.405	12.47
I83.10	Cluster 2	8.36507	12.7228	5.93454
I83.10	Cluster 5	0.154162	12.6748	5.94
I83.219	Cluster 2	8.69275	15.8311	10.5592
I83.229	Cluster 2	8.69275	15.8491	10.58
I83.90	Cluster 1	5.74981	10.1014	12.4879
I83.90	Cluster 5	0.14277	10.1188	12.3768
I87.2	Cluster 5	0.125942	10.0033	12.4065
I87.309	Cluster 5	0.0600787	14.7279	14.2014
I87.329	Cluster 5	0.0342457	16.8273	14.9283
I87.8	Cluster 1	11.6613	6.99179	12.2883
I87.8	Cluster 5	0.110535	7.0453	12.4032
I89.0	Cluster 1	12.971	5.36002	10.2855
I95.1	Cluster 5	0.0904722	12.8405	14.1439
I95.89	Cluster 1	6.75218	7.14923	9.65745
I95.89	Cluster 5	0.126345	7.27207	9.67619
I95.9	Cluster 5	0.10384	8.31631	8.75083
I96	Cluster 2	6.64202	11.9824	8.79756
I99.8	Cluster 5	0.136368	8.67159	8.34633
I99.9	Cluster 5	0.266165	10.518	7.21406
J00	Cluster 5	0.0127904	17.3514	4.89533
J01.00	Cluster 1	18.8481	7.77678	4.3561
J01.90	Cluster 5	0.0256492	14.362	5.4255
J02.9	Cluster 5	0.0482976	11.0349	4.87814
J06.9	Cluster 5	0.0398182	14.8014	5.77367
J11.1	Cluster 5	0.0772468	4.14214	5.32306
J12.9	Cluster 1	15.0059	5.72043	3.69893
J15.9	Cluster 1	7.89621	4.58643	8.8232
J15.9	Cluster 5	0.192047	4.43312	8.81699
J16.8	Cluster 4	15.2083	17.9365	15.3932
J16.8	Cluster 5	0.0696939	17.8199	15.4845
J18.1	Cluster 5	0.0828165	1.85961	2.03952
J18.9	Cluster 5	0.106859	11.3041	11.758
J20.9	Cluster 5	0.057919	16.3883	6.6131
J30.0	Cluster 3	18.9605	-3.81144	1.19858
J30.1	Cluster 5	0.153063	9.74925	6.29925
J30.2	Cluster 1	16.9883	5.68762	4.66557
J30.2	Cluster 5	0.170389	5.67676	4.70269
J30.89	Cluster 5	0.0282411	11.9252	8.13453
J30.9	Cluster 5	0.0757966	11.7245	5.38293
J31.0	Cluster 5	0.0469613	10.531	5.89881
J32.0	Cluster 1	7.83482	5.19739	5.50006
J32.0	Cluster 5	0.0600787	5.26313	5.49965
J32.9	Cluster 5	0.0464976	14.7236	5.32567
J34.89	Cluster 5	0.0400498	5.99111	2.76112
J38.3	Cluster 2	8.21819	11.2496	4.2782
J39.2	Cluster 1	18.8481	7.4167	3.18321
J39.8	Cluster 1	20.0157	1.79398	6.12848
J40	Cluster 5	0.105867	13.0865	7.81016
J41.1	Cluster 1	21.2083	10.8992	3.64856
J42	Cluster 2	8.36507	14.1954	7.84372
J42	Cluster 5	0.0583348	14.1676	7.84605
J43.8	Cluster 2	6.52428	12.8663	9.70701
J43.8	Cluster 5	0.134633	12.813	9.64064
J44.0	Cluster 1	70.2483	10.1829	-1.47258
J44.0	Cluster 5	0.0380861	10.2335	-1.4121
J44.1	Cluster 5	0.107056	9.70036	11.2923
J44.9	Cluster 5	0.202998	9.68634	10.676
J45.20	Cluster 1	31.1366	5.55379	-0.592401
J45.20	Cluster 5	0.109436	5.58521	-0.572596
J45.21	Cluster 1	36.2133	7.17884	-1.16848
J45.30	Cluster 1	54.3913	8.98328	-1.86848
J45.40	Cluster 1	59.6254	9.2362	-1.52459
J45.41	Cluster 1	36.2133	7.91632	0.370022
J45.901	Cluster 5	0.140572	9.13063	5.96497
J45.909	Cluster 5	0.194758	9.35554	8.17539
J45.998	Cluster 2	8.2948	15.643	9.49941
J45.998	Cluster 5	0.111868	15.585	9.50108
J47.9	Cluster 2	4.51806	8.82399	9.5004
J47.9	Cluster 5	0.117939	8.80608	9.51553
J69.0	Cluster 5	0.256562	7.438	10.4672
J81.0	Cluster 1	7.30399	7.16103	11.933
J81.0	Cluster 5	0.157062	7.10595	12.0259
J81.1	Cluster 5	0.0555595	2.69725	4.75238
J84.10	Cluster 1	8.33856	6.40162	10.3396
J84.10	Cluster 5	0.177072	6.5068	10.3973
J90	Cluster 5	0.11224	5.95443	8.05228
J96.00	Cluster 5	0.211137	11.6078	13.8937
J96.01	Cluster 5	0.194405	-1.00658	4.00757
J96.21	Cluster 1	12.0521	0.513233	5.45806
J96.90	Cluster 5	0.0622269	-2.46628	2.65049
J96.91	Cluster 5	0.0919418	-1.481	2.79461
J98.11	Cluster 5	0.0755895	-2.48727	2.61923
J98.19	Cluster 5	0.100755	12.6656	10.112
J98.4	Cluster 5	0.130863	10.8981	11.8197
J98.8	Cluster 1	8.1266	8.65917	6.62531
J98.8	Cluster 5	0.110045	8.70431	6.67583
K04.7	Cluster 5	0.0403452	11.4416	8.90811
K05.10	Cluster 1	20.0157	3.26422	7.59034
K06.8	Cluster 2	21.2035	18.428	1.69345
K06.8	Cluster 5	0.0224132	18.577	1.83881
K08.89	Cluster 1	11.2892	1.51178	7.40985
K08.9	Cluster 5	0.0919418	7.03324	9.09265
K11.20	Cluster 1	8.44602	11.0785	10.9148
K11.20	Cluster 5	0.0731574	11.0685	10.9493
K11.7	Cluster 5	0.110365	7.81805	9.3607
K11.8	Cluster 1	15.0059	5.22438	4.63343
K12.1	Cluster 1	20.6811	10.2672	2.97405
K12.30	Cluster 1	120.212	11.9222	-1.76757
K13.70	Cluster 5	0.0576142	14.5377	4.15581
K13.79	Cluster 1	20.6811	5.47132	1.09285
K14.6	Cluster 1	28.9649	6.67284	0.44386
K20.8	Cluster 5	0.09337	10.83	10.3473
K20.9	Cluster 5	0.174568	9.36055	7.25632
K21.0	Cluster 5	0.0714485	12.941	11.4327
K21.9	Cluster 5	0.143777	10.2603	6.35255
K22.2	Cluster 2	5.13208	11.3172	10.674
K22.2	Cluster 5	0.120617	11.3391	10.5861
K22.4	Cluster 1	7.56316	8.47994	6.76224
K22.4	Cluster 5	0.154162	8.4029	6.87952
K22.70	Cluster 1	8.02528	2.43505	9.89606
K25	Cluster 2	23.7117	18.4672	1.31472
K25.4	Cluster 5	0.028485	11.3771	12.1274
K25.9	Cluster 5	0.18614	1.18565	5.01715
K25.9	Cluster 3	5.90053	1.1249	4.9331
K26	Cluster 2	10.5447	15.8274	13.5224
K27.9	Cluster 5	0.137364	10.0913	9.05684
K29.40	Cluster 1	13.1504	3.67361	4.58598
K29.6	Cluster 2	16.236	17.6556	4.86854
K29.6	Cluster 5	0.0377799	17.6227	4.87705
K29.60	Cluster 1	12.0521	2.17026	3.93441
K29.60	Cluster 5	0.0403452	2.15033	3.9563
K29.70	Cluster 5	0.10685	4.47154	5.09623
K29.80	Cluster 1	24.1327	1.0325	0.886762
K29.90	Cluster 1	21.9052	8.37791	2.47471
K29.90	Cluster 5	0.023519	8.4829	2.39383
K30	Cluster 1	19.0464	6.0708	2.29001
K30	Cluster 5	0.0759023	6.10489	2.2985
K31.84	Cluster 5	0.0325998	12.7194	12.7871
K31.89	Cluster 5	0.0388042	14.4173	5.49806
K31.9	Cluster 1	15.958	6.60161	3.55756
K31.9	Cluster 5	0.0389515	6.54013	3.60143
K40.90	Cluster 2	6.84208	16.5105	8.6576
K40.90	Cluster 5	0.106557	16.5353	8.62793
K42.9	Cluster 5	0.09337	12.1317	11.9257
K43.2	Cluster 2	6.70216	13.5879	9.77369
K43.2	Cluster 5	0.114049	13.5403	9.8946
K43.9	Cluster 2	4.4895	10.8298	11.7869
K43.9	Cluster 5	0.14926	10.8061	11.7931
K44.9	Cluster 5	0.110653	10.6874	8.97736
K52.9	Cluster 5	0.0846244	11.3635	10.3764
K55.1	Cluster 1	18.8481	7.82382	4.26996
K55.20	Cluster 1	15.0059	12.0159	11.4142
K55.9	Cluster 1	10.8028	6.87135	11.7611
K56.0	Cluster 5	0.126585	12.7429	12.1381
K56.49	Cluster 4	6.61649	17.1225	15.3879
K56.49	Cluster 5	0.126585	17.0653	15.3522
K56.60	Cluster 3	57.6929	-4.04632	0.0221341
K56.609	Cluster 5	0.168	10.6311	13.4479
K56.69	Cluster 3	13.2434	-2.6726	2.27168
K56.7	Cluster 3	37.9368	-4.02452	0.449908
K57.10	Cluster 1	10.3263	7.54162	12.4016
K57.30	Cluster 5	0.0894949	14.2427	7.15155
K57.31	Cluster 5	0.136839	10.2334	12.2691
K57.32	Cluster 5	0.0972814	13.5037	7.94074
K57.90	Cluster 5	0.174663	9.59624	9.64156
K57.92	Cluster 1	8.23089	2.02926	8.54515
K58.9	Cluster 1	4.08163	7.47798	10.587
K58.9	Cluster 5	0.273151	7.57285	10.6826
K59.0	Cluster 2	8.21819	15.8246	10.9298
K59.00	Cluster 5	0.0692334	10.8354	6.73313
K59.01	Cluster 5	0.12143	0.86297	4.35161
K59.03	Cluster 1	33.9533	1.7605	-0.401884
K59.09	Cluster 5	0.0625441	12.873	11.5132
K59.1	Cluster 2	14.0283	15.4002	2.85893
K59.8	Cluster 1	24.2429	4.24529	0.846556
K62.0	Cluster 2	16.8896	17.3834	3.1107
K62.0	Cluster 5	0.0484531	17.432	3.08349
K62.1	Cluster 2	16.1187	17.3128	3.01203
K62.1	Cluster 5	0.0473041	17.3074	3.00792
K62.5	Cluster 5	0.0580283	12.7963	8.98007
K62.89	Cluster 5	0.100921	10.0707	5.50495
K63.5	Cluster 5	0.108527	7.04311	8.29591
K63.89	Cluster 1	13.506	2.19475	5.55709
K63.89	Cluster 5	0.146455	2.14221	5.60896
K63.9	Cluster 1	17.0348	3.48201	3.00945
K63.9	Cluster 5	0.0454632	3.60232	2.85039
K64.4	Cluster 5	0.0913806	12.842	7.18095
K64.8	Cluster 5	0.0554186	13.0926	6.85054
K64.9	Cluster 5	0.065108	11.0082	8.91579
K66.0	Cluster 1	12.1579	6.63726	5.16853
K66.0	Cluster 5	0.0978617	6.56347	5.167
K76.0	Cluster 1	25.1634	4.95302	0.3477
K76.0	Cluster 5	0.105178	4.78436	0.394313
K76.89	Cluster 5	0.146056	7.08046	8.89787
K76.9	Cluster 5	0.16127	1.38423	4.98247
K80.00	Cluster 5	0.0892689	8.01107	10.4629
K80.10	Cluster 1	10.6595	6.70799	11.5163
K80.10	Cluster 5	0.15195	6.75652	11.4788
K80.20	Cluster 5	0.0835455	10.2398	9.27857
K80.50	Cluster 1	5.47139	9.56982	11.6021
K80.50	Cluster 5	0.132633	9.57904	11.5849
K81.0	Cluster 5	0.0788584	6.75762	8.32171
K81.9	Cluster 1	18.0924	-0.138227	3.1143
K82.8	Cluster 1	9.25404	3.47938	5.79
K82.8	Cluster 5	0.109436	3.41113	5.6846
K83.1	Cluster 5	0.146455	9.41552	12.1704
K83.8	Cluster 1	7.25575	7.1854	6.89043
K83.8	Cluster 5	0.114815	7.14064	6.98857
K85.80	Cluster 2	7.58448	13.3712	8.99334
K85.90	Cluster 5	0.227157	8.22915	10.0305
K86.1	Cluster 2	7.05857	11.1329	7.21138
K86.2	Cluster 5	0.106557	4.0178	6.49473
K86.2	Cluster 3	5.8167	3.94435	6.46158
K86.3	Cluster 5	0.0325998	12.9846	14.1525
K86.89	Cluster 1	15.4152	1.33455	3.42154
K86.9	Cluster 3	9.50595	-1.34022	4.27054
K92.0	Cluster 5	0.191427	7.01873	9.92731
K92.1	Cluster 5	0.0790912	14.2436	8.64113
K92.2	Cluster 5	0.130408	11.1796	10.39
L01.00	Cluster 1	14.8624	11.8065	10.8354
L01.00	Cluster 5	0.0219811	11.798	10.7214
L02.01	Cluster 1	11.1229	8.00639	7.23444
L02.219	Cluster 2	7.77982	14.3397	9.67713
L02.219	Cluster 5	0.0909844	14.2478	9.62561
L02.31	Cluster 2	12.0536	15.178	3.07942
L02.419	Cluster 5	0.0917447	14.6063	13.5273
L02.619	Cluster 2	8.54833	15.5	11.754
L02.619	Cluster 5	0.0400356	15.4521	11.8905
L02.91	Cluster 5	0.0456369	10.5152	5.62831
L03.019	Cluster 5	0.0339382	12.4788	7.04692
L03.039	Cluster 2	7.66134	15.2002	12.3381
L03.039	Cluster 5	0.0529955	15.1664	12.266
L03.115	Cluster 1	9.96275	2.66661	6.36187
L03.116	Cluster 1	14.9724	1.31644	6.40758
L03.119	Cluster 5	0.112756	13.776	12.7827
L03.211	Cluster 1	11.4405	8.31636	7.03628
L03.211	Cluster 5	0.0594937	8.17347	7.09852
L03.317	Cluster 2	14.0653	15.4116	3.03873
L03.319	Cluster 2	7.44006	13.9467	9.74121
L03.319	Cluster 5	0.113767	13.8615	9.74542
L03.818	Cluster 5	0.0774204	15.5376	12.0741
L03.90	Cluster 5	0.173642	3.50725	6.70281
L08.9	Cluster 5	0.0875253	9.31141	7.23
L12.9	Cluster 2	16.4563	17.8595	3.78265
L20.89	Cluster 5	0.0767863	13.6504	13.2206
L20.9	Cluster 5	0.0403452	0.962234	3.81977
L20.9	Cluster 3	7.5747	0.998423	3.85818
L21.0	Cluster 2	6.0614	12.8068	10.7594
L21.0	Cluster 5	0.0759023	12.8975	10.8088
L21.8	Cluster 5	0.0622269	15.3441	15.0962
L21.9	Cluster 5	0.0955574	7.19272	8.39063
L23.9	Cluster 1	20.0157	4.62337	2.63306
L25.9	Cluster 5	0.0825721	3.84771	5.14802
L27.0	Cluster 5	0.11943	10.2718	7.58775
L28.0	Cluster 2	4.7626	10.2038	10.2976
L28.0	Cluster 5	0.112919	10.2204	10.2178
L29.0	Cluster 1	12	8.89206	6.49245
L29.2	Cluster 1	15.0059	6.99363	4.21003
L29.3	Cluster 5	0.0828165	12.9853	8.10322
L29.8	Cluster 5	0.106556	10.6118	6.77089
L29.9	Cluster 5	0.0790571	10.8378	6.05655
L30.4	Cluster 1	10.7419	3.92629	7.24409
L30.4	Cluster 5	0.192087	3.89845	7.2455
L30.8	Cluster 1	9.99244	8.00521	5.39901
L30.8	Cluster 5	0.0750186	8.05367	5.15279
L30.9	Cluster 5	0.126091	3.82864	5.67281
L40.8	Cluster 1	18.8481	6.05872	2.81497
L50.1	Cluster 2	9.41905	14.4121	6.70659
L50.9	Cluster 1	9.96275	9.62252	5.32933
L50.9	Cluster 5	0.0622269	9.4942	5.37095
L53.8	Cluster 1	16.2233	2.74438	7.40688
L53.9	Cluster 1	18.3546	6.47238	3.23933
L53.9	Cluster 5	0.0161408	6.45497	3.33568
L57.0	Cluster 5	0.118374	11.3101	9.9847
L57.8	Cluster 2	5.66897	10.0083	8.83296
L57.8	Cluster 5	0.170918	10.0872	8.91502
L60.0	Cluster 5	0.0513474	12.2126	12.2453
L60.2	Cluster 1	17.7016	3.6644	3.16128
L60.3	Cluster 1	26.9981	4.09892	0.200251
L60.3	Cluster 5	0.0212842	4.07267	0.30316
L60.8	Cluster 5	0.010483	3.67292	4.1287
L60.9	Cluster 1	16.96	3.1587	3.17984
L65.9	Cluster 5	0.178221	8.67016	6.3066
L70.8	Cluster 2	7.49368	13.1731	7.29843
L70.8	Cluster 5	0.0892689	13.1848	7.26843
L71.9	Cluster 5	0.168	10.0854	11.4525
L72.0	Cluster 5	0.0377799	0.809685	3.81116
L72.3	Cluster 5	0.0840458	11.3809	9.14224
L73.8	Cluster 1	29.3147	4.98699	-0.198614
L73.8	Cluster 5	0.044855	4.97633	-0.258173
L73.9	Cluster 2	10.5447	14.7137	5.28594
L81.0	Cluster 1	17.153	2.27365	7.13768
L81.4	Cluster 5	0.131909	2.22155	5.01006
L81.9	Cluster 5	0.126018	8.51467	4.94742
L82.0	Cluster 5	0.153648	8.91647	7.36723
L82.1	Cluster 5	0.0961014	7.7266	7.46361
L84	Cluster 5	0.110202	5.71504	7.99377
L85.1	Cluster 5	0.0828687	13.5548	9.28451
L85.3	Cluster 5	0.0413612	2.85745	0.372829
L89.109	Cluster 5	0.0976856	15.6649	13.8371
L89.151	Cluster 5	0.0487561	-2.19253	2.72712
L89.152	Cluster 5	0.0610311	-2.14192	2.23386
L89.153	Cluster 5	0.0470529	-1.9612	2.06809
L89.154	Cluster 3	15.8565	-3.57099	1.61267
L89.159	Cluster 5	0.153233	4.27554	7.0394
L89.302	Cluster 5	0.0325998	-1.81901	2.01329
L89.302	Cluster 3	9.52286	-1.89105	2.16236
L89.309	Cluster 5	0.0588944	14.3196	14.4511
L89.309	Cluster 4	3.66616	14.2635	14.4233
L89.322	Cluster 3	11.8874	-2.43304	2.97709
L89.609	Cluster 4	6.10539	16.8206	15.2498
L89.609	Cluster 5	0.0552106	16.747	15.2111
L89.90	Cluster 5	0.0989389	7.19274	8.22203
L89.91	Cluster 5	0.028485	5.90515	7.8017
L89.92	Cluster 5	0.0705067	9.77309	11.9456
L89.93	Cluster 5	0.0546832	6.17206	7.68252
L90.5	Cluster 1	12.0444	6.33583	5.48336
L90.5	Cluster 5	0.147518	6.3967	5.31341
L90.8	Cluster 1	18.0924	6.49068	4.06967
L90.9	Cluster 1	18.3389	8.89911	3.95421
L90.9	Cluster 5	0.0721527	9.0105	3.87123
L91.0	Cluster 1	11.5665	8.14785	4.83029
L91.0	Cluster 5	0.082051	8.18224	4.83858
L91.8	Cluster 1	29.0461	5.72628	-0.33431
L91.8	Cluster 5	0.0525555	5.72012	-0.267539
L94.0	Cluster 2	7.49368	15.256	9.77268
L97.209	Cluster 2	5.90637	12.742	11.2995
L97.209	Cluster 5	0.0659852	12.7664	11.2948
L97.309	Cluster 2	9.37121	14.9479	7.79696
L97.509	Cluster 5	0.0591225	14.4862	14.7147
L97.909	Cluster 5	0.111511	12.7334	12.0834
L97.929	Cluster 2	6.36576	16.3579	8.53641
L97.929	Cluster 5	0.109436	16.4686	8.56465
L98.491	Cluster 1	28.9649	5.16139	-0.490752
L98.499	Cluster 5	0.102892	10.5662	11.263
L98.8	Cluster 5	0.0484531	9.61592	4.23155
L98.9	Cluster 5	0.0595183	4.52229	3.72536
M06.4	Cluster 1	56.6111	9.06331	-1.14748
M06.9	Cluster 5	0.265533	9.08271	10.2897
M10.9	Cluster 5	0.129907	10.4147	8.75928
M11.20	Cluster 1	12.9324	10.5449	5.17899
M11.20	Cluster 5	0.0569882	10.4208	5.13341
M11.261	Cluster 1	24.2429	2.27387	0.662637
M11.262	Cluster 1	40.055	7.24899	-2.8801
M11.269	Cluster 5	0.0892689	12.1967	4.48137
M12.569	Cluster 2	14.0283	15.3172	3.10346
M12.88	Cluster 1	13.1504	9.45238	4.45818
M12.9	Cluster 5	0.0948393	13.4812	6.69192
M15.0	Cluster 5	0.0789325	8.83844	6.26212
M15.9	Cluster 5	0.0772786	14.8249	13.8729
M16.0	Cluster 5	0.107411	-0.183387	3.21548
M16.10	Cluster 2	7.19736	17.1188	8.48929
M16.10	Cluster 5	0.132635	17.159	8.53632
M16.11	Cluster 1	11.7824	2.59912	8.4695
M16.9	Cluster 5	0.103121	10.5399	8.40703
M17.0	Cluster 5	0.0781334	2.06796	1.25102
M17.10	Cluster 5	0.0844492	13.0022	6.7978
M17.11	Cluster 1	27.2056	5.70429	0.139193
M17.11	Cluster 5	0.146198	5.72396	0.0945603
M17.12	Cluster 5	0.0883102	4.96525	-0.418647
M17.9	Cluster 1	38.4545	7.20804	-1.37936
M17.9	Cluster 5	0.0864764	7.29258	-1.56279
M19.012	Cluster 5	0.0273329	-0.0978698	2.35363
M19.019	Cluster 5	0.0691388	12.7637	4.65426
M19.032	Cluster 1	40.055	7.18587	-2.95162
M19.039	Cluster 1	15.0701	9.04521	4.35233
M19.039	Cluster 5	0.0505854	9.09961	4.40861
M19.041	Cluster 1	17.4956	1.01864	5.98135
M19.042	Cluster 5	0.0721527	-0.601842	2.30489
M19.049	Cluster 5	0.0538319	10.7397	5.71076
M19.071	Cluster 1	28.2889	5.92214	0.286972
M19.072	Cluster 1	15.0059	1.76216	7.76365
M19.079	Cluster 5	0.0770612	8.9527	4.0972
M19.90	Cluster 5	0.136774	15.4604	7.08221
M20.10	Cluster 1	14.9504	5.26924	3.48149
M20.10	Cluster 5	0.0509236	5.25637	3.48224
M20.40	Cluster 1	5.84305	10.0232	12.154
M20.40	Cluster 5	0.144819	10.1293	12.1288
M20.42	Cluster 1	17.153	-1.15412	2.38783
M21.611	Cluster 1	24.2429	2.36439	0.732744
M21.619	Cluster 1	10.2497	7.2784	10.9157
M21.619	Cluster 5	0.125782	7.23709	11.0108
M21.969	Cluster 1	15.0059	3.6849	3.91322
M22.40	Cluster 2	12.3373	15.1082	3.93522
M23.40	Cluster 2	26.646	18.7028	0.482799
M23.40	Cluster 5	0.0360649	18.6428	0.510197
M24.50	Cluster 5	0.132097	13.4552	14.3171
M24.549	Cluster 1	10.3263	10.9023	11.0184
M25.40	Cluster 1	24.0236	6.76487	2.38225
M25.461	Cluster 1	27.0819	4.02776	0.558188
M25.461	Cluster 5	0.0825972	4.11804	0.557727
M25.462	Cluster 1	38.2311	7.18046	-1.30144
M25.462	Cluster 5	0.0600787	7.29021	-1.51069
M25.469	Cluster 5	0.0698374	11.272	8.31768
M25.471	Cluster 1	24.0236	1.31416	0.952384
M25.472	Cluster 1	24.0236	3.6175	0.844361
M25.473	Cluster 1	11.5517	7.9715	5.17868
M25.473	Cluster 5	0.0736198	8.06182	5.11634
M25.476	Cluster 1	20.6126	8.70838	2.57757
M25.476	Cluster 5	0.0227244	8.69528	2.59992
M25.50	Cluster 5	0.115936	13.1453	6.16355
M25.512	Cluster 5	0.0863493	4.81231	-0.153277
M25.519	Cluster 5	0.0682936	14.5686	5.47264
M25.522	Cluster 1	24.2429	2.1715	1.52935
M25.529	Cluster 1	6.79281	9.80745	11.4634
M25.529	Cluster 5	0.101945	9.7553	11.4954
M25.53	Cluster 2	32.9326	18.4464	0.105237
M25.531	Cluster 5	0.0470529	1.48666	2.40413
M25.532	Cluster 5	0.0975743	-1.44958	2.8212
M25.539	Cluster 5	0.0785294	11.5683	8.19664
M25.549	Cluster 5	0.0582944	14.9072	5.02891
M25.552	Cluster 5	0.10951	1.98392	2.72515
M25.559	Cluster 5	0.0657425	15.9247	6.79997
M25.56	Cluster 2	8.36292	14.851	11.017
M25.56	Cluster 5	0.0270232	14.7192	11.141
M25.569	Cluster 5	0.0740062	13.3054	6.5086
M25.571	Cluster 1	30.8671	2.74011	-0.198872
M25.571	Cluster 5	0.101235	2.67554	-0.0761942
M25.572	Cluster 1	30.6513	4.10793	-1.34081
M25.572	Cluster 5	0.0212842	4.10476	-1.33186
M25.579	Cluster 5	0.061546	14.3221	6.67414
M25.761	Cluster 1	32.4848	1.52622	-0.111629
M25.78	Cluster 5	0.136288	-0.281102	3.23501
M25.819	Cluster 1	38.9895	8.44694	0.176062
M25.859	Cluster 1	10.8028	5.65108	10.2709
M25.869	Cluster 1	18.1967	6.32724	2.97875
M25.869	Cluster 5	0.0519519	6.3199	3.08469
M25.879	Cluster 1	36.2133	8.61907	0.640418
M25.9	Cluster 5	0.0542264	12.2272	7.45766
M26.609	Cluster 2	22.6377	18.8394	1.48418
M27.9	Cluster 2	14.1777	15.9058	3.21013
M34.9	Cluster 2	12.0536	15.4198	4.89528
M35.00	Cluster 2	6.81468	11.0773	7.40556
M40.00	Cluster 2	4.20683	9.38145	10.2216
M40.00	Cluster 5	0.199432	9.34061	10.2737
M40.29	Cluster 4	7.91753	17.6107	15.5165
M41.20	Cluster 5	0.206981	10.2331	7.76798
M41.80	Cluster 1	10.9069	6.65378	7.52119
M43.10	Cluster 5	0.180967	8.56239	7.02658
M43.12	Cluster 5	0.0569882	-2.39665	2.77334
M43.16	Cluster 1	21.2571	1.13864	5.50045
M43.6	Cluster 1	12	4.80082	9.94454
M43.9	Cluster 1	8.16103	5.79253	9.76197
M43.9	Cluster 5	0.198335	5.72274	9.74867
M46.1	Cluster 1	17.153	7.92752	3.54139
M47.12	Cluster 2	8.36507	12.1098	6.03972
M47.12	Cluster 5	0.182201	12.0567	5.94305
M47.22	Cluster 1	145.938	-8.72501	1.97596
M47.26	Cluster 1	28.9649	2.44393	-0.130472
M47.812	Cluster 5	0.176247	3.43841	6.68554
M47.814	Cluster 1	8.44602	6.7342	6.77421
M47.814	Cluster 5	0.131514	6.77933	6.86765
M47.817	Cluster 5	0.121864	7.55471	3.92238
M47.896	Cluster 1	38.9895	5.86067	-2.02962
M47.9	Cluster 5	0.191725	9.00624	7.64552
M48.00	Cluster 5	0.230912	5.56961	10.3307
M48.02	Cluster 5	0.189797	3.78828	7.00671
M48.06	Cluster 1	37.0151	6.45603	-1.24294
M48.06	Cluster 5	0.142184	6.49496	-1.23598
M48.061	Cluster 5	0.230144	5.48154	9.85967
M48.062	Cluster 1	19.3911	1.68025	6.12211
M48.07	Cluster 1	16.2233	0.913086	5.90522
M48.50XA	Cluster 1	12.971	5.36126	10.3068
M48.50XD	Cluster 1	72.455	10.4324	-1.24979
M48.56XA	Cluster 3	23.7946	-3.91174	0.910918
M50.30	Cluster 5	0.0898409	7.87286	7.46021
M51.26	Cluster 5	0.188183	11.6885	6.08401
M51.37	Cluster 5	0.128201	9.63553	6.66282
M53.3	Cluster 1	13.9154	5.64726	6.02781
M53.3	Cluster 5	0.193855	5.6153	6.18906
M53.80	Cluster 1	15.6993	7.77671	5.87482
M53.80	Cluster 5	0.176241	7.78367	5.73375
M53.82	Cluster 5	0.0706018	-0.156916	2.69424
M53.86	Cluster 3	33.1292	-3.85553	0.566411
M54.10	Cluster 1	22.0154	3.19331	1.58733
M54.12	Cluster 5	0.215873	8.15388	6.03507
M54.16	Cluster 5	0.210634	1.48068	6.16753
M54.17	Cluster 1	17.7016	0.874147	5.84726
M54.2	Cluster 5	0.11354	11.0196	5.87208
M54.30	Cluster 5	0.112086	9.49337	5.08033
M54.31	Cluster 1	29.4701	2.01099	-0.189207
M54.31	Cluster 5	0.0297374	2.00107	-0.131033
M54.32	Cluster 1	27.009	4.49708	0.00106456
M54.32	Cluster 5	0.0594937	4.58194	0.0528346
M54.40	Cluster 1	64.9108	9.70106	-1.67862
M54.40	Cluster 5	0.0403452	9.76275	-1.58134
M54.41	Cluster 1	16.2233	1.7151	6.80747
M54.42	Cluster 1	24.3541	5.73523	0.0881287
M54.5	Cluster 5	0.118642	11.1145	8.36882
M54.6	Cluster 5	0.140388	5.60651	6.45472
M54.9	Cluster 5	0.0658781	15.0717	6.23167
M62.50	Cluster 1	6.26657	2.22417	9.78578
M62.81	Cluster 5	0.0989165	7.03654	5.25461
M62.82	Cluster 1	6.50256	6.5648	10.1602
M62.838	Cluster 5	0.0676227	8.5578	6.57852
M62.89	Cluster 1	13.0385	3.296	4.83125
M62.89	Cluster 5	0.0360649	3.32577	4.63872
M62.9	Cluster 2	7.74505	15.5052	10.1842
M62.9	Cluster 5	0.132097	15.5572	10.291
M65.20	Cluster 1	60.0943	9.27002	-0.949652
M65.30	Cluster 5	0.0472829	10.1795	5.07896
M65.4	Cluster 1	18.3389	10.9983	3.19426
M65.4	Cluster 5	0.0342457	10.9166	3.13745
M65.80	Cluster 2	6.64202	16.5164	8.71225
M65.80	Cluster 5	0.09337	16.4037	8.61426
M65.839	Cluster 2	8.21819	11.1573	4.29591
M65.849	Cluster 2	8.21819	11.3245	4.26307
M65.9	Cluster 1	16.079	9.02046	4.05686
M67.40	Cluster 5	0.0706018	14.7839	4.89964
M67.919	Cluster 5	0.0143959	12.0467	8.23345
M71.20	Cluster 1	16.9249	7.56069	3.66655
M71.9	Cluster 5	0.0412483	14.6156	8.82939
M72.2	Cluster 5	0.181156	8.99549	6.81691
M75.00	Cluster 5	0.144311	10.1793	7.56286
M75.100	Cluster 1	15.6478	7.98058	3.71805
M75.100	Cluster 5	0.131514	7.94926	3.72963
M75.101	Cluster 1	31.4691	5.50149	-0.77777
M75.102	Cluster 1	65.008	9.69777	-2.10263
M75.120	Cluster 1	27.8387	6.23209	0.670361
M75.20	Cluster 1	97.5311	11.3489	-1.58896
M75.40	Cluster 1	17.153	6.78582	3.91323
M75.41	Cluster 1	82.0451	10.8485	-1.45619
M75.42	Cluster 1	72.455	10.394	-1.47299
M75.80	Cluster 5	0.0548057	13.3227	4.53863
M75.81	Cluster 1	40.055	7.33344	-2.8837
M75.82	Cluster 1	17.153	0.35816	2.31582
M76.899	Cluster 5	0.0564118	9.52445	4.30663
M77.10	Cluster 1	11.1229	10.851	5.64409
M77.30	Cluster 1	22.3408	5.24764	2.27278
M77.50	Cluster 1	8.23089	13.5136	13.5908
M77.50	Cluster 5	0.0451592	13.4589	13.6499
M77.8	Cluster 5	0.0892689	1.83307	4.15633
M77.9	Cluster 5	0.0755883	14.7358	4.87704
M79.0	Cluster 2	9.86581	12.1016	5.70534
M79.1	Cluster 1	18.0948	1.48064	6.31467
M79.10	Cluster 1	14.8624	5.7722	4.84895
M79.10	Cluster 5	0.126585	5.74143	4.75289
M79.18	Cluster 5	0.177072	9.35297	8.37646
M79.2	Cluster 5	0.136839	1.70068	4.87793
M79.601	Cluster 5	0.0600787	1.64089	0.98263
M79.602	Cluster 5	0.0505854	-0.947321	2.49146
M79.603	Cluster 1	13.6339	6.1982	5.09052
M79.603	Cluster 5	0.114049	6.31941	5.2402
M79.606	Cluster 1	31.321	6.45324	-0.0879158
M79.606	Cluster 5	0.0413948	6.53059	-0.026207
M79.609	Cluster 5	0.0531469	17.1939	5.20295
M79.621	Cluster 1	72.455	10.2779	-1.56216
M79.641	Cluster 1	28.8037	2.51403	0.0759296
M79.641	Cluster 5	0.0454632	2.52937	0.147995
M79.642	Cluster 1	34.3407	4.37243	-1.29914
M79.643	Cluster 1	15.0701	8.74843	4.26435
M79.643	Cluster 5	0.0505854	8.75706	4.20738
M79.644	Cluster 1	21.6438	2.2267	1.84696
M79.646	Cluster 1	24.0236	7.49081	2.42785
M79.651	Cluster 1	16.079	1.10397	5.81448
M79.661	Cluster 1	33.0992	1.89774	-0.593807
M79.661	Cluster 5	0.0342457	2.00091	-0.495938
M79.662	Cluster 1	42.5728	7.3413	-2.80958
M79.671	Cluster 5	0.0849789	1.31874	0.998073
M79.673	Cluster 1	18.1	5.38672	2.67792
M79.673	Cluster 5	0.0422771	5.53751	2.81325
M79.675	Cluster 1	17.7016	0.665572	2.19848
M79.675	Cluster 5	0.0380861	0.751034	2.16929
M79.676	Cluster 1	13.0385	3.18703	3.43789
M79.676	Cluster 5	0.0360649	3.12145	3.52304
M79.89	Cluster 5	0.0528251	9.3557	5.67232
M79.9	Cluster 5	0.15195	1.05729	4.84213
M80.00XA	Cluster 5	0.053654	5.67625	7.44989
M80.00XA	Cluster 3	5.52066	5.51213	7.51383
M80.00XD	Cluster 3	21.3728	-3.91662	1.01997
M80.00XS	Cluster 3	14.3217	-3.44181	1.85872
M80.00XS	Cluster 5	0.0360649	-3.35515	1.9002
M81.0	Cluster 5	0.11131	11.5164	11.1769
M81.8	Cluster 5	0.0400834	16.5118	3.86377
M84.40XA	Cluster 2	7.05857	11.8195	4.7338
M84.40XA	Cluster 5	0.0622269	11.797	4.74121
M84.453A	Cluster 2	18.861	18.5199	2.32401
M84.48XA	Cluster 5	0.134098	11.6954	9.92466
M85.80	Cluster 5	0.133272	0.982181	4.39781
M85.851	Cluster 1	36.7212	4.58014	-1.57502
M85.852	Cluster 1	20.0157	3.93113	2.20874
M85.861	Cluster 1	28.2889	4.67109	-0.339859
M85.862	Cluster 1	21.6438	1.00784	1.45832
M85.88	Cluster 5	0.0169637	-0.614179	2.0937
M86.9	Cluster 5	0.141339	9.84808	9.97168
M87.00	Cluster 2	9.37121	15.4434	8.40801
M89.8X9	Cluster 5	0.0564118	10.8718	5.32212
M89.9	Cluster 5	0.0611181	11.7303	8.25108
M90.80	Cluster 1	49.2077	9.01525	-0.0695818
M94.0	Cluster 1	18.5927	9.11362	3.47619
M94.0	Cluster 5	0.0525555	9.09598	3.5514
M94.8X9	Cluster 5	0.039734	9.29526	1.99874
M94.9	Cluster 5	0.0627064	11.7682	8.5868
M99.83	Cluster 1	49.678	8.45402	-1.82834
N05.8	Cluster 1	55.1034	9.14651	-1.4184
N10	Cluster 1	6.64117	8.28912	10.9364
N10	Cluster 5	0.0522538	8.44272	10.9455
N12	Cluster 5	0.136995	7.59255	9.33282
N13.30	Cluster 5	0.102025	8.71329	8.05794
N17.0	Cluster 5	0.0624107	6.38145	7.98419
N17.9	Cluster 5	0.107306	8.66504	10.5102
N18.1	Cluster 1	26.9761	9.2511	1.57123
N18.1	Cluster 5	0.0546832	9.25048	1.57964
N18.2	Cluster 1	20.601	6.00006	1.07775
N18.2	Cluster 5	0.147248	5.97778	0.981756
N18.3	Cluster 5	0.276494	2.01171	8.06707
N18.4	Cluster 5	0.183012	4.41669	7.10709
N18.5	Cluster 5	0.0447647	13.2277	8.8654
N18.6	Cluster 1	10.9181	4.96509	7.87634
N18.6	Cluster 5	0.122081	4.97613	7.86049
N18.9	Cluster 5	0.109636	9.70913	9.49221
N19	Cluster 5	0.0919418	11.3252	8.90406
N20.0	Cluster 5	0.212966	5.64674	9.73978
N20.1	Cluster 1	8.49902	8.44878	6.59014
N21.0	Cluster 3	25.2859	-3.85546	0.916217
N25.81	Cluster 1	17.4956	7.59633	3.32092
N25.81	Cluster 5	0.109436	7.53883	3.34816
N25.9	Cluster 2	25.5404	18.4308	0.904504
N26.1	Cluster 1	145.938	-8.88611	1.81072
N28.1	Cluster 5	0.0751307	6.35573	6.55901
N28.89	Cluster 5	0.0852182	2.25931	4.13092
N28.9	Cluster 5	0.104225	12.9419	12.3246
N30.00	Cluster 5	0.0948601	8.75794	11.9744
N30.01	Cluster 1	24.6942	2.98619	1.58366
N30.90	Cluster 5	0.0679197	1.56383	2.09158
N31.8	Cluster 5	0.0854225	12.6852	13.9776
N32.81	Cluster 5	0.107161	1.18526	3.72925
N32.89	Cluster 1	24.9265	4.71725	0.590519
N32.89	Cluster 5	0.0892689	4.65718	0.498584
N32.9	Cluster 5	0.0652204	7.5702	6.21312
N39.0	Cluster 5	0.0845762	15.7885	13.5817
N39.3	Cluster 5	0.113674	13.7896	13.1744
N39.41	Cluster 5	0.108752	10.2178	11.6906
N39.42	Cluster 1	10.9069	5.1233	7.76961
N39.44	Cluster 1	12.0521	8.05996	5.13483
N39.44	Cluster 5	0.0403452	7.97454	5.26693
N39.46	Cluster 5	0.0497575	16.0389	6.58479
N39.498	Cluster 5	0.0426567	16.6187	15.1574
N60.09	Cluster 2	6.25383	9.96028	8.17857
N60.09	Cluster 5	0.164948	10.0554	8.201
N60.19	Cluster 2	7.85802	13.8897	8.71803
N60.19	Cluster 5	0.135461	13.8666	8.69837
N63	Cluster 1	20.6811	3.62483	1.83688
N63.0	Cluster 5	0.122847	13.236	8.81545
N63.10	Cluster 1	14.4682	6.64111	4.77565
N64.4	Cluster 5	0.104278	11.6922	5.62047
N64.89	Cluster 1	10.3263	2.0552	4.48447
N64.9	Cluster 2	8.49628	11.9275	5.92238
N72	Cluster 1	16.2233	7.08308	4.15765
N72	Cluster 5	0.0360649	7.13095	4.1124
N76.0	Cluster 5	0.0345285	16.0315	6.60915
N81.1	Cluster 5	0.0706018	15.7623	14.95
N81.10	Cluster 1	7.74406	7.64763	12.0771
N81.10	Cluster 5	0.0910027	7.71974	12.0563
N81.11	Cluster 1	8.91053	5.9081	6.62364
N81.11	Cluster 5	0.0892689	5.88849	6.58057
N81.4	Cluster 1	5.57202	10.7626	13.2581
N81.4	Cluster 5	0.10851	10.6506	13.1524
N81.6	Cluster 5	0.109436	12.6767	14.0913
N81.89	Cluster 1	9.63602	13.993	14.5243
N81.89	Cluster 5	0.0721527	14.0297	14.6218
N81.9	Cluster 1	7.35507	13.5072	14.4416
N83.209	Cluster 2	7.45276	17.3463	8.52764
N83.209	Cluster 5	0.166007	17.249	8.54266
N84.0	Cluster 5	0.0941657	11.6012	12.0589
N85.9	Cluster 5	0.0569882	11.7303	8.75202
N89.8	Cluster 5	0.0766279	8.94153	6.13492
N89.9	Cluster 2	14.14	16.1816	3.26776
N90.89	Cluster 1	12.2657	4.45787	9.42422
N92.0	Cluster 1	15.0059	8.45851	4.37373
N93.9	Cluster 5	0.0588944	12.6745	8.60465
N94.89	Cluster 1	10.2318	3.09642	8.26125
N94.9	Cluster 5	0.0762106	11.0364	8.39852
N95.0	Cluster 5	0.118109	11.6453	10.4428
N95.1	Cluster 5	0.0831925	13.3769	7.18764
N95.2	Cluster 5	0.112481	10.7324	8.68549
Q24.9	Cluster 2	12.7573	16.1999	4.72722
Q24.9	Cluster 5	0.0380861	16.1949	4.71009
R00.0	Cluster 5	0.0934419	3.73095	5.52636
R00.1	Cluster 5	0.197547	3.77905	7.19407
R00.2	Cluster 5	0.0953023	9.90018	5.92363
R00.8	Cluster 5	0.0646248	-2.13964	2.64215
R01.1	Cluster 5	0.122608	7.82231	6.62925
R03.0	Cluster 5	0.108316	8.17871	7.69638
R03.1	Cluster 1	10.5875	8.62089	6.32755
R04.0	Cluster 5	0.0618322	15.7776	6.53281
R04.2	Cluster 5	0.030909	16.4784	4.10797
R05	Cluster 5	0.0480688	14.5814	6.11297
R06.0	Cluster 5	0.0243703	16.3417	14.5551
R06.00	Cluster 5	0.0961599	2.41504	3.74374
R06.01	Cluster 2	14.1777	16.281	3.50406
R06.01	Cluster 5	0.0403452	16.4323	3.45254
R06.02	Cluster 5	0.0645535	11.8464	7.26937
R06.03	Cluster 1	9.63602	2.61237	6.5517
R06.09	Cluster 5	0.0810515	15.0146	7.992
R06.2	Cluster 5	0.0605917	6.7072	8.1006
R06.81	Cluster 1	16.96	3.33358	4.50468
R06.82	Cluster 1	7.57721	6.48109	8.43499
R06.82	Cluster 5	0.101085	6.51669	8.46706
R06.83	Cluster 1	11.4191	0.956761	7.84353
R06.89	Cluster 5	0.0439761	1.10756	0.610956
R06.9	Cluster 5	0.0472829	15.2365	5.72889
R07.0	Cluster 5	0.0619282	12.5482	4.30964
R07.1	Cluster 5	0.0290467	16.3663	4.88635
R07.2	Cluster 5	0.064197	12.906	10.9337
R07.81	Cluster 1	23.0327	5.0365	1.45488
R07.81	Cluster 5	0.0993807	5.05379	1.44512
R07.89	Cluster 5	0.0469009	12.6352	6.86003
R07.9	Cluster 5	0.056042	18.4215	1.35705
R09.02	Cluster 5	0.0883998	5.99832	7.9828
R09.1	Cluster 1	8.49902	9.22821	7.17449
R09.3	Cluster 1	22.6319	6.30931	2.69647
R09.81	Cluster 1	20.9571	5.00538	2.37835
R09.81	Cluster 5	0.0212842	4.93569	2.41511
R09.82	Cluster 1	24.4551	4.28759	1.01303
R09.82	Cluster 5	0.0563874	4.27899	1.01044
R09.89	Cluster 5	0.0772873	15.1069	6.95997
R10.11	Cluster 5	0.0869687	9.02183	6.29799
R10.12	Cluster 1	15.0683	8.23328	4.16887
R10.12	Cluster 5	0.0756079	8.19773	4.33607
R10.13	Cluster 5	0.0548633	13.0277	6.59352
R10.2	Cluster 5	0.104608	2.25086	4.28731
R10.30	Cluster 5	0.0243703	-0.0246166	2.20389
R10.31	Cluster 1	9.13427	7.37099	7.63574
R10.31	Cluster 5	0.084051	7.40057	7.66872
R10.32	Cluster 5	0.049248	11.0797	5.75371
R10.33	Cluster 5	0.028485	11.0546	3.87094
R10.819	Cluster 2	16.4563	16.5221	3.02101
R10.84	Cluster 5	0.0677809	12.9528	8.86359
R10.9	Cluster 5	0.0651743	15.024	6.01065
R11.0	Cluster 5	0.0561661	10.6926	5.69072
R11.1	Cluster 5	0.018365	16.4601	14.8669
R11.10	Cluster 5	0.0735324	7.22406	5.51132
R11.11	Cluster 1	24.1327	1.01074	0.877875
R11.2	Cluster 5	0.0744469	11.777	8.00088
R12	Cluster 5	0.0629981	11.3085	4.83068
R13.1	Cluster 4	7.13577	17.4704	15.4059
R13.1	Cluster 5	0.114049	17.4885	15.4348
R13.10	Cluster 5	0.195704	4.56687	7.60969
R13.12	Cluster 5	0.179123	4.58498	7.40531
R13.12	Cluster 3	5.16127	4.65373	7.495
R13.19	Cluster 5	0.280461	3.94662	10.1686
R14.0	Cluster 5	0.110535	2.31886	4.40787
R14.1	Cluster 5	0.0541028	11.7709	7.7005
R14.2	Cluster 5	0.048677	11.8618	7.92166
R14.3	Cluster 5	0.0617146	11.6826	7.81311
R15.9	Cluster 5	0.300968	1.94188	8.20165
R16.0	Cluster 2	7.07593	11.1652	4.96565
R16.0	Cluster 5	0.0855096	10.9674	4.85294
R18.8	Cluster 1	6.1087	6.49584	7.87886
R18.8	Cluster 5	0.0753134	6.51743	8.00484
R19.00	Cluster 5	0.115681	10.5343	8.99436
R19.5	Cluster 5	0.108138	6.061	7.0409
R19.7	Cluster 5	0.0761095	11.3898	8.11401
R19.8	Cluster 5	0.0470274	10.4961	5.71672
R20.0	Cluster 1	18.9224	7.95451	4.53854
R20.0	Cluster 5	0.137754	8.02365	4.59721
R20.2	Cluster 5	0.0880273	3.52698	1.84794
R20.8	Cluster 1	9.54745	4.71442	9.63786
R20.9	Cluster 5	0.080907	12.6695	4.54706
R21	Cluster 5	0.0473942	14.7857	8.41019
R22.0	Cluster 5	0.0901911	8.15041	7.40165
R22.1	Cluster 5	0.087496	11.113	8.56143
R22.2	Cluster 1	5.9347	10.2521	13.5834
R22.2	Cluster 5	0.188199	10.3074	13.6077
R22.9	Cluster 5	0.0777801	11.156	5.50245
R23.2	Cluster 1	10.9861	8.05226	7.32895
R23.2	Cluster 5	0.0788584	7.94077	7.39187
R23.3	Cluster 1	15.4064	9.31412	4.66704
R23.3	Cluster 5	0.0659852	9.14191	4.47078
R23.4	Cluster 1	16.9249	7.18858	4.36459
R23.8	Cluster 1	19.2742	5.9105	1.08986
R23.8	Cluster 5	0.13049	6.09164	1.03821
R25.1	Cluster 5	0.221127	2.38961	6.87326
R25.2	Cluster 5	0.0882751	8.84261	5.93755
R25.8	Cluster 1	14.6209	3.114	7.27234
R25.8	Cluster 5	0.200689	3.15499	7.26083
R25.9	Cluster 5	0.189695	9.7934	10.9318
R26.2	Cluster 5	0.14681	6.85695	7.07635
R26.89	Cluster 5	0.156938	2.78956	5.7811
R26.9	Cluster 5	0.125642	12.5281	12.3233
R27.0	Cluster 1	10.8355	5.13306	6.77231
R27.8	Cluster 1	17.7016	1.89253	6.48829
R27.9	Cluster 5	0.146198	9.13347	7.54223
R29.810	Cluster 5	0.149981	4.85258	7.96124
R29.818	Cluster 5	0.170297	9.0873	7.26069
R29.890	Cluster 3	9.48911	-1.65572	2.221
R29.890	Cluster 5	0.0403452	-1.70291	2.2082
R29.898	Cluster 5	0.122353	9.84682	6.62062
R30.0	Cluster 5	0.0554524	9.37005	5.69136
R30.9	Cluster 1	72.455	10.364	-1.23626
R31.2	Cluster 1	17.153	-0.622186	2.17938
R31.29	Cluster 1	20.8313	5.64621	2.7375
R31.29	Cluster 5	0.044855	5.51597	2.72473
R31.9	Cluster 5	0.0367042	12.3748	5.99773
R32	Cluster 5	0.171278	7.59846	9.2065
R33.8	Cluster 5	0.121876	8.57778	6.99249
R33.9	Cluster 5	0.158686	7.37849	9.48452
R34	Cluster 5	0.082051	11.2376	5.77907
R35.0	Cluster 5	0.0770318	10.7087	6.13766
R35.1	Cluster 5	0.0977863	9.14957	3.8828
R35.8	Cluster 5	0.0509476	10.0041	5.84534
R39.15	Cluster 5	0.143891	8.17105	6.2171
R39.198	Cluster 2	28.4598	18.5424	0.467118
R39.81	Cluster 1	12.1048	3.1814	5.35824
R39.89	Cluster 5	0.0909844	9.75584	1.95685
R39.9	Cluster 1	13.9002	0.668459	5.7628
R40.0	Cluster 5	0.303622	1.55424	7.78213
R40.20	Cluster 1	5.19169	3.07704	9.71362
R40.4	Cluster 5	0.127724	12.5153	12.3315
R41.3	Cluster 5	0.40618	1.83888	10.0755
R41.81	Cluster 5	0.187197	4.22421	7.29408
R41.82	Cluster 5	0.147183	5.1735	7.52538
R41.89	Cluster 5	0.317637	1.81261	8.2012
R41.9	Cluster 1	4.98777	-0.613337	10.2148
R42	Cluster 5	0.096502	14.8309	5.96935
R43.9	Cluster 1	10.9069	12.5446	4.7389
R45.1	Cluster 5	0.35844	1.43222	8.18372
R45.4	Cluster 1	10.2134	1.16048	9.06451
R45.89	Cluster 5	0.0377799	11.2687	4.43943
R46.89	Cluster 4	0.0788693	0.559275	8.49648
R47.1	Cluster 1	9.54745	2.59448	7.99326
R49.0	Cluster 1	11.856	7.00408	5.33835
R49.0	Cluster 5	0.110517	6.90539	5.30831
R49.8	Cluster 2	5.45601	9.67543	8.08269
R49.8	Cluster 5	0.184177	9.67741	7.9515
R50.81	Cluster 1	15.0059	9.87277	4.18006
R50.9	Cluster 5	0.0684673	3.62818	4.76455
R51	Cluster 5	0.111341	12.7209	6.33993
R52	Cluster 5	0.103035	2.71204	3.98631
R53.1	Cluster 5	0.172793	4.97112	6.73435
R53.2	Cluster 3	7.1489	1.41771	4.82247
R53.81	Cluster 5	0.0689937	17.3759	5.20791
R53.82	Cluster 2	5.51109	10.9612	10.2572
R53.82	Cluster 5	0.110365	11.033	10.2414
R53.83	Cluster 5	0.0726046	15.5251	5.74677
R55	Cluster 5	0.146442	11.0461	10.7491
R56.9	Cluster 5	0.441561	1.23102	10.4218
R57.0	Cluster 1	13.0385	7.13043	5.22643
R57.0	Cluster 5	0.0360649	7.21139	5.18428
R57.9	Cluster 1	10.2322	2.35712	4.53854
R57.9	Cluster 5	0.119063	2.46507	4.46557
R58	Cluster 5	0.0742656	14.9667	5.53736
R59.9	Cluster 5	0.114039	10.243	7.62504
R60.0	Cluster 5	0.130315	2.15899	3.18196
R60.1	Cluster 1	18.0924	4.29656	2.85212
R60.9	Cluster 5	0.0529656	16.6205	6.10989
R61	Cluster 5	0.0427759	11.9083	8.33258
R62.51	Cluster 5	0.113767	8.4332	9.21629
R62.7	Cluster 5	0.153986	7.63439	9.57176
R63.0	Cluster 5	0.202269	7.97369	9.58462
R63.3	Cluster 5	0.151409	10.4035	12.369
R63.4	Cluster 5	0.115541	11.7023	11.9253
R63.5	Cluster 5	0.0856883	5.46878	5.58114
R63.6	Cluster 5	0.0360649	5.40466	7.31059
R63.8	Cluster 5	0.0243703	0.851625	2.14474
R64	Cluster 1	4.06243	2.66686	10.0608
R64	Cluster 5	0.328065	2.72852	10.0997
R65.10	Cluster 5	0.0422771	3.25874	4.65687
R65.21	Cluster 5	0.130128	0.948295	4.49489
R68.0	Cluster 5	0.0685132	9.23781	11.4111
R68.12	Cluster 2	33.6141	18.3959	0.0717328
R68.12	Cluster 5	0.0113983	18.4894	0.163063
R68.2	Cluster 1	12.9324	6.37561	4.88782
R68.81	Cluster 1	31.4691	8.71523	1.02966
R68.83	Cluster 1	15.7129	3.07787	3.24145
R68.83	Cluster 5	0.0311035	3.14696	3.30736
R68.84	Cluster 1	13.1504	2.30447	4.04035
R68.89	Cluster 5	0.0882262	14.8517	5.78549
R69	Cluster 5	0.0709696	2.30099	4.70886
R71.0	Cluster 1	16.079	3.90586	3.32013
R71.8	Cluster 1	12	11.8818	10.6809
R73.01	Cluster 5	0.0470448	10.8065	8.80943
R73.02	Cluster 5	0.186077	2.78163	6.47563
R73.09	Cluster 5	0.035763	7.4396	5.14592
R73.9	Cluster 5	0.12114	0.938091	4.52984
R74.0	Cluster 5	0.0587069	6.40635	6.97416
R74.8	Cluster 5	0.131785	5.84544	5.91629
R76.11	Cluster 1	8.26634	5.7227	6.23486
R76.11	Cluster 5	0.0883979	5.6335	6.17625
R76.8	Cluster 1	23.3701	3.00197	1.52442
R78.81	Cluster 5	0.129966	9.87153	11.04
R79.0	Cluster 1	17.153	2.82064	2.65332
R79.1	Cluster 5	0.0440245	14.2132	6.27855
R79.89	Cluster 5	0.0958453	7.18917	5.66047
R79.9	Cluster 5	0.0538319	3.90035	4.41874
R80.9	Cluster 5	0.0226259	11.6243	3.88412
R82.71	Cluster 1	21.5944	2.13366	2.00799
R82.71	Cluster 5	0.114049	2.11006	2.00184
R82.90	Cluster 5	0.0344567	2.56563	4.65573
R82.99	Cluster 1	24.1327	1.09278	0.923571
R82.998	Cluster 5	0.0291407	6.57658	7.1932
R89.4	Cluster 1	33.0992	7.88941	0.373419
R89.4	Cluster 5	0.0342457	7.83036	0.368801
R90.89	Cluster 1	9.8029	1.27795	7.67592
R91.1	Cluster 5	0.18988	0.602016	5.30459
R92.0	Cluster 1	11.1462	9.38384	6.89687
R92.0	Cluster 5	0.126585	9.49425	6.99158
R92.8	Cluster 5	0.114298	8.48329	7.72816
R93.0	Cluster 5	0.216583	4.12929	7.86378
R93.1	Cluster 3	31.1183	-3.91575	0.727365
R93.3	Cluster 1	15.7868	4.70548	4.91385
R93.3	Cluster 5	0.117078	4.74795	4.84254
R93.5	Cluster 1	12.2177	5.07214	3.89661
R93.5	Cluster 5	0.0287888	4.88962	4.04045
R93.7	Cluster 5	0.0847258	9.07296	4.90548
R93.8	Cluster 5	0.0630922	-0.0865991	2.41074
R93.89	Cluster 5	0.0636744	6.83285	5.77019
R94.02	Cluster 5	0.17534	-1.34026	3.91039
R94.120	Cluster 2	12.0536	15.9138	4.38587
R94.2	Cluster 5	0.0388775	11.0745	6.73211
R94.39	Cluster 1	13.5578	5.07283	4.14053
R94.39	Cluster 5	0.0731574	5.04377	4.17268
R94.4	Cluster 5	0.0188839	14.7412	3.76832
R94.5	Cluster 5	0.069713	3.51784	5.511
R94.6	Cluster 5	0.0904048	1.1353	4.29258
R94.8	Cluster 1	12.1579	8.37912	5.84332
S00.03XA	Cluster 5	0.105231	10.7044	8.79451
S00.10XA	Cluster 2	9.37121	14.5651	7.03303
S00.83XA	Cluster 5	0.0727862	11.1949	8.87314
S00.93XA	Cluster 1	13.1504	6.84772	4.6266
S01.00XA	Cluster 5	0.114039	13.8569	14.2887
S01.01XA	Cluster 1	5.17859	2.4873	10.0241
S01.01XA	Cluster 5	0.321066	2.58237	9.95615
S01.20XA	Cluster 2	14.1026	16.9581	6.06491
S01.80XA	Cluster 5	0.175555	13.1598	13.673
S01.81XA	Cluster 1	5.26205	6.46296	9.77458
S01.81XA	Cluster 5	0.201788	6.56662	9.78156
S01.91XA	Cluster 1	8.0925	12.8225	13.8587
S01.91XA	Cluster 5	0.0706018	12.8779	13.9241
S02.2XXA	Cluster 1	10.5875	5.85839	10.2577
S02.80XA	Cluster 1	12.0521	11.3914	10.9302
S05.00XA	Cluster 1	12	9.35139	6.94351
S05.10XA	Cluster 2	7.45108	13.5397	8.35684
S05.10XA	Cluster 5	0.0975743	13.4648	8.38756
S05.11XA	Cluster 1	120.212	11.9445	-1.71562
S05.8X9A	Cluster 2	8.23874	13.7857	7.96364
S05.8X9A	Cluster 5	0.105178	13.7598	7.87816
S06.6X0A	Cluster 1	8.91053	3.17158	8.54725
S06.9X0A	Cluster 5	0.112636	15.5226	14.3608
S09.90XA	Cluster 5	0.188972	3.95855	6.89875
S09.93XA	Cluster 1	8.93918	4.7149	8.3046
S09.93XA	Cluster 5	0.144311	4.96571	8.3439
S10.93XA	Cluster 5	0.0655382	14.4231	8.86974
S11.91XA	Cluster 1	145.938	-8.82212	1.88957
S12.500A	Cluster 1	60.0943	9.55242	-2.11736
S12.9XXA	Cluster 1	7.69091	10.1255	13.5137
S12.9XXD	Cluster 1	60.0943	9.45153	-1.98714
S19.9XXA	Cluster 5	0.114039	1.11625	4.21712
S20.219A	Cluster 5	0.0462073	14.9339	14.2054
S22.000A	Cluster 1	12.2115	2.35346	5.75846
S22.009A	Cluster 5	0.165707	9.59137	6.81841
S22.080A	Cluster 1	10.3263	1.24991	8.40443
S22.089A	Cluster 1	40.055	7.35599	-2.8838
S22.31XA	Cluster 1	24.2429	5.86466	0.514158
S22.39XA	Cluster 1	8.75847	7.00998	9.86508
S22.39XA	Cluster 5	0.106556	7.13662	9.71169
S22.41XA	Cluster 1	15.7129	1.17103	8.40226
S22.42XD	Cluster 1	36.2133	7.00579	-0.59184
S22.43XD	Cluster 1	145.938	-8.83384	1.87291
S22.49XA	Cluster 5	0.0662321	12.6318	5.66259
S29.8XXA	Cluster 1	10.5996	7.16993	5.64235
S29.8XXA	Cluster 5	0.135737	7.13366	5.6321
S29.9XXA	Cluster 5	0.0422771	-0.64679	2.26273
S32.000A	Cluster 1	8.49902	0.988303	7.91285
S32.009A	Cluster 5	0.166007	9.11369	6.98112
S32.10XA	Cluster 1	11.6793	4.84931	4.09346
S32.10XA	Cluster 5	0.0731574	4.93676	4.00093
S32.2XXA	Cluster 2	8.0702	11.289	4.46299
S32.2XXA	Cluster 5	0.0685132	11.3186	4.32815
S32.509A	Cluster 2	8.88743	15.3479	8.32242
S32.509A	Cluster 5	0.102025	15.3506	8.31694
S32.810A	Cluster 1	40.055	8.40432	1.00332
S33.5XXA	Cluster 5	0.0619282	16.3249	4.77313
S39.012A	Cluster 2	9.01369	14.0158	6.30018
S39.012A	Cluster 5	0.0731574	14.059	6.34367
S39.92XA	Cluster 1	60.0943	9.54021	-2.05964
S40.019A	Cluster 2	17.1572	17.9201	3.62243
S40.019A	Cluster 5	0.0325998	18.0062	3.68657
S40.029A	Cluster 5	0.0594937	15.5114	14.7883
S42.021A	Cluster 1	145.938	-8.87829	1.81934
S42.209A	Cluster 5	0.0904048	14.9525	13.4333
S42.213A	Cluster 2	5.24691	15.5314	14.5
S42.213A	Cluster 5	0.0825972	15.5202	14.4581
S42.253A	Cluster 2	9.86581	15.1214	7.33474
S42.309A	Cluster 5	0.149782	14.0355	13.8194
S43.429A	Cluster 5	0.0613303	12.9769	4.56755
S43.499A	Cluster 1	36.7212	9.27757	0.792773
S46.819A	Cluster 1	23.3701	9.58898	1.98549
S46.819A	Cluster 5	0.0788584	9.49255	1.85733
S49.80XA	Cluster 1	14.8624	9.66816	4.52755
S49.80XA	Cluster 5	0.0706018	9.69722	4.50105
S49.92XA	Cluster 1	20.0157	4.05178	1.54037
S52.501A	Cluster 3	8.53842	-1.04315	3.80945
S52.501D	Cluster 3	10.8278	-1.65431	3.88211
S52.502A	Cluster 1	14.4682	0.621753	2.55441
S52.509A	Cluster 1	12.3204	4.95608	9.84907
S52.539A	Cluster 5	0.122007	12.6256	13.1018
S52.599A	Cluster 5	0.0892436	10.8976	9.02471
S52.90XA	Cluster 2	5.19565	11.5229	12.6355
S52.90XA	Cluster 5	0.175491	11.6229	12.7103
S52.90XD	Cluster 5	0.0470529	5.26251	5.43727
S59.902A	Cluster 1	145.938	-8.85436	1.84475
S59.909A	Cluster 5	0.0616294	11.398	7.87908
S59.919A	Cluster 5	0.0630922	11.2966	8.05778
S61.209A	Cluster 5	0.0206296	12.5165	12.6586
S61.409A	Cluster 1	8.46333	10.7755	8.5658
S61.409A	Cluster 5	0.0546832	10.9755	8.72317
S62.009A	Cluster 1	24.2429	7.60298	2.52143
S62.109A	Cluster 5	0.132724	9.87072	8.12111
S62.309A	Cluster 2	8.96711	14.7041	9.14561
S62.609A	Cluster 2	12.9206	15.6988	3.87828
S62.609A	Cluster 5	0.0342457	15.6859	3.89402
S63.509A	Cluster 2	7.77982	14.4755	9.44314
S63.509A	Cluster 5	0.0659852	14.5004	9.48854
S69.90XA	Cluster 5	0.0755127	13.1842	7.07931
S70.00XA	Cluster 2	8.62601	15.8856	10.7991
S70.00XA	Cluster 5	0.126345	15.8249	10.7984
S72.001A	Cluster 5	0.166007	1.53676	5.07255
S72.002A	Cluster 5	0.152169	4.5675	7.35907
S72.002D	Cluster 1	18.3389	1.90621	6.06851
S72.009A	Cluster 5	0.182887	12.3823	13.3328
S72.009D	Cluster 1	6.43275	6.94337	7.91119
S72.009D	Cluster 5	0.0451592	6.83697	7.93483
S72.033A	Cluster 2	4.87773	12.4044	13.6962
S72.033A	Cluster 5	0.233244	12.4013	13.6648
S72.141A	Cluster 3	8.41809	-0.597167	5.19901
S72.142A	Cluster 3	8.53842	-0.963708	4.34395
S72.143A	Cluster 5	0.272516	11.4304	14.0411
S72.90XD	Cluster 1	10.9069	12.894	8.82612
S79.919A	Cluster 5	0.0898246	9.29231	5.71605
S79.929A	Cluster 5	0.0720407	12.1182	5.35205
S80.00XA	Cluster 1	9.07318	10.7655	11.1585
S80.00XA	Cluster 5	0.132097	10.7833	11.2172
S80.10XA	Cluster 5	0.0825972	13.1959	14.1617
S80.12XA	Cluster 1	20.0157	3.00663	7.50768
S81.009A	Cluster 5	0.069713	12.4529	11.1713
S81.809A	Cluster 5	0.0961346	12.0974	10.9814
S81.812A	Cluster 3	9.45562	-1.29155	4.05737
S82.009A	Cluster 2	5.90637	8.58345	6.00791
S82.009A	Cluster 5	0.042582	8.55806	6.00935
S82.209A	Cluster 1	11.1229	2.9133	8.47191
S82.899A	Cluster 1	10.9069	1.9313	4.43357
S82.90XD	Cluster 1	24.6942	4.84776	1.71208
S82.90XS	Cluster 1	15.0059	12.3882	4.4586
S83.8X9A	Cluster 5	0.0487561	18.7925	1.80157
S86.819A	Cluster 5	0.0487561	18.6756	1.76924
S89.90XA	Cluster 5	0.0411326	12.0747	8.04847
S89.91XA	Cluster 1	72.455	10.4307	-1.49206
S89.92XA	Cluster 1	48.7464	8.28368	-1.79269
S91.009A	Cluster 5	0.068499	12.1676	11.2758
S92.309A	Cluster 2	10.7952	15.8613	6.66804
S92.909A	Cluster 1	19.4756	10.9399	3.18263
S92.909A	Cluster 5	0.0403452	10.9886	3.24659
S92.919A	Cluster 1	10.3263	10.5064	5.61488
S93.409A	Cluster 5	0.0464457	14.7366	9.79206
S93.609A	Cluster 2	10.9642	15.9043	7.09054
S99.919A	Cluster 5	0.0607317	11.8949	7.75104
S99.929A	Cluster 5	0.0520391	11.879	8.03576
T07.XXXA	Cluster 5	0.140388	10.0298	10.9556
T14.8	Cluster 1	10.5996	4.52988	9.43632
T14.8	Cluster 5	0.215873	4.41025	9.41915
T14.8XXA	Cluster 5	0.117324	15.6212	9.44763
T14.90XA	Cluster 5	0.0677972	17.2262	6.74312
T15.00XA	Cluster 2	24.6944	18.4764	0.967038
T17.908A	Cluster 1	6.93096	4.311	6.34076
T17.908A	Cluster 5	0.0852182	4.31989	6.30255
T30.0	Cluster 5	0.023519	13.3805	8.65757
T31.0	Cluster 2	31.9319	18.4654	0.1897
T45.1X5A	Cluster 1	28.2889	7.06511	0.880749
T46.0X1A	Cluster 4	20.6243	17.8998	15.3768
T50.901A	Cluster 5	0.0978617	13.8884	12.7413
T50.905A	Cluster 1	12.1579	3.31795	5.54038
T50.905A	Cluster 5	0.0978617	3.29217	5.43428
T78.3XXA	Cluster 2	12.9206	16.292	4.52525
T78.3XXA	Cluster 5	0.0342457	16.2575	4.51258
T78.40XA	Cluster 5	0.0622292	12.4571	7.59645
T81.40XA	Cluster 2	6.57759	10.987	7.26837
T81.718A	Cluster 2	12.0536	15.8229	4.50659
T82.190A	Cluster 1	15.4152	11.8093	10.4978
T82.190A	Cluster 5	0.0403452	11.7196	10.4474
T82.898A	Cluster 2	9.46743	14.9246	7.34376
T82.898A	Cluster 5	0.0594937	14.9088	7.30741
T84.89XA	Cluster 1	8.91053	6.56107	6.76236
T88.7XXA	Cluster 1	24.4663	5.93476	0.939855
V89.2XXA	Cluster 1	8.49902	-0.221558	10.0987
W01.0XXA	Cluster 5	0.0721818	11.5308	5.00953
W01.198A	Cluster 3	11.0339	-2.3009	2.95996
W05.0XXA	Cluster 1	8.02528	5.92725	8.34496
W05.0XXA	Cluster 5	0.0978617	5.98093	8.40587
W06.XXXA	Cluster 5	0.0811112	9.71692	9.33463
W07.XXXA	Cluster 1	6.2592	6.65393	10.1573
W07.XXXA	Cluster 5	0.17534	6.65007	10.136
W10.8XXA	Cluster 1	8.29365	7.69221	10.9887
W10.8XXA	Cluster 5	0.132635	7.64919	10.91
W10.9XXA	Cluster 1	21.6438	0.564641	9.23503
W18.11XA	Cluster 5	0.0342457	2.82562	5.47445
W18.11XA	Cluster 3	7.11238	2.87665	5.406
W18.39XA	Cluster 5	0.146455	-0.950953	3.63088
W19.XXXA	Cluster 5	0.100309	4.14107	3.98557
W19.XXXS	Cluster 1	22.5167	4.65591	2.45976
W19.XXXS	Cluster 5	0.0270232	4.65379	2.36954
W57.XXXA	Cluster 1	11.2956	4.56063	6.94849
X58.XXXA	Cluster 5	0.120694	6.70091	8.94029
Y83.8	Cluster 1	10.4609	1.89339	7.03087
Y92.008	Cluster 1	145.938	-8.91973	1.79371
Y92.009	Cluster 5	0.068041	3.31501	3.33795
Y92.099	Cluster 1	21.6438	1.1198	1.17832
Y92.10	Cluster 5	0.185561	11.7432	12.8193
Y92.129	Cluster 3	11.8874	-2.32271	2.17484
Y92.129	Cluster 5	0.0403452	-2.35417	2.21764
Y92.239	Cluster 5	0.0731574	-1.83392	2.69761
Y92.29	Cluster 5	0.0380861	15.6772	14.757
Y92.89	Cluster 2	8.47164	12.2302	5.36754
Y92.89	Cluster 5	0.0473041	12.2531	5.42778
Y92.9	Cluster 5	0.0898919	2.38623	3.3662
Y93.01	Cluster 1	15.0059	6.26014	4.60279
Y93.9	Cluster 5	0.0473041	5.36635	5.68649
Y95	Cluster 1	32.4235	2.03342	-0.476772
Y99.8	Cluster 2	7.82522	14.5186	8.7227
Y99.8	Cluster 5	0.0227244	14.5156	8.662
Y99.9	Cluster 5	0.0588944	9.33706	6.01863
Z00.00	Cluster 5	0.046566	9.55923	-0.0501066
Z00.6	Cluster 4	0.190633	-0.798105	10.306
Z01.00	Cluster 1	8.44411	5.27217	5.18342
Z01.00	Cluster 5	0.0566879	5.27297	5.31571
Z01.30	Cluster 1	70.6389	10.2593	-1.30872
Z01.419	Cluster 5	0.192963	8.58784	6.67249
Z01.810	Cluster 5	0.152974	7.23218	5.94828
Z01.89	Cluster 1	16.9883	7.16914	3.91841
Z01.89	Cluster 5	0.147248	7.25192	3.81454
Z02.89	Cluster 1	14.6348	6.62473	4.64241
Z02.89	Cluster 5	0.102025	6.5732	4.55413
Z03.89	Cluster 5	0.131115	1.14186	4.59394
Z04.3	Cluster 5	0.253895	2.78817	8.41985
Z04.9	Cluster 4	0.250826	-0.815532	10.2853
Z08	Cluster 1	13.1504	1.04096	8.53255
Z09	Cluster 5	0.154689	9.09432	5.63366
Z11.1	Cluster 5	0.0475095	6.50391	6.97687
Z11.59	Cluster 5	0.0400397	-3.19127	2.1069
Z12.12	Cluster 5	0.0207884	17.558	2.98395
Z12.31	Cluster 5	0.0775477	12.7155	7.12311
Z12.39	Cluster 5	0.0478272	10.8816	5.10865
Z12.4	Cluster 5	0.173242	10.1974	8.47429
Z12.89	Cluster 2	16.7999	17.6741	4.69852
Z12.89	Cluster 5	0.0441567	17.7944	4.68062
Z12.9	Cluster 5	0.0118094	15.4076	13.6363
Z13.1	Cluster 5	0.00590947	5.75297	3.14735
Z13.21	Cluster 3	56.6929	-4.03492	0.0878937
Z13.220	Cluster 5	0.101235	3.83142	5.89436
Z13.31	Cluster 5	0.0121785	18.0065	2.55488
Z13.6	Cluster 5	0.0406834	15.2185	6.88077
Z13.89	Cluster 5	0.120617	10.2599	7.5234
Z13.9	Cluster 5	0.069613	-1.28077	2.27521
Z22.7	Cluster 1	13.336	1.02881	3.23428
Z23	Cluster 5	0.0361553	9.58113	0.453483
Z29.9	Cluster 5	0.160532	8.68815	7.00952
Z43.8	Cluster 3	10.6775	-1.8554	3.66523
Z45.018	Cluster 5	0.0320722	11.2492	8.95641
Z45.09	Cluster 1	15.0059	5.51494	3.69164
Z45.2	Cluster 5	0.0705598	2.15244	4.37197
Z46.1	Cluster 2	9.79314	11.9606	5.39568
Z46.2	Cluster 5	0.0785714	5.37877	4.42279
Z46.59	Cluster 5	0.0756079	-3.42084	1.77627
Z46.82	Cluster 5	0.0898163	1.11967	4.23631
Z46.89	Cluster 5	0.149275	1.77281	5.26436
Z47.1	Cluster 5	0.169296	5.14612	6.94462
Z47.89	Cluster 5	0.147473	6.27521	6.66485
Z48.00	Cluster 5	0.0808067	2.39438	4.5672
Z48.02	Cluster 5	0.146155	3.29176	5.84832
Z48.812	Cluster 1	21.5815	2.49465	1.6109
Z48.812	Cluster 5	0.106557	2.52413	1.67308
Z48.815	Cluster 1	28.9649	6.0063	-0.0208249
Z48.89	Cluster 1	8.61214	4.0585	9.06488
Z48.89	Cluster 5	0.237586	3.95452	9.09657
Z51.11	Cluster 1	12.5446	2.37519	7.81272
Z51.5	Cluster 5	0.187916	7.59232	9.93893
Z51.81	Cluster 5	0.148693	5.97485	5.59421
Z51.89	Cluster 5	0.110821	7.03176	4.68867
Z53.21	Cluster 3	33.1292	-3.94594	0.55385
Z53.8	Cluster 5	0.14926	13.6531	13.8815
Z57.9	Cluster 1	24.0236	7.58461	2.39835
Z59.8	Cluster 1	30.7367	8.32521	0.549394
Z59.8	Cluster 5	0.0403452	8.29172	0.657937
Z59.9	Cluster 1	28.2889	9.6551	1.83421
Z60.4	Cluster 1	18.0924	7.51237	3.6708
Z60.9	Cluster 1	24.4663	9.74191	2.47704
Z63.4	Cluster 5	0.0262694	10.1913	4.6161
Z63.6	Cluster 5	0.068499	1.95397	4.44291
Z63.79	Cluster 1	8.02528	11.3396	8.43743
Z63.79	Cluster 5	0.0622269	11.3609	8.60746
Z63.8	Cluster 1	20.0101	7.26203	3.72176
Z63.9	Cluster 1	21.2083	5.91909	2.83547
Z65.9	Cluster 1	42.45	7.49384	-1.67784
Z66	Cluster 5	0.244945	7.19568	10.2728
Z68.1	Cluster 5	0.159866	-1.05498	3.94218
Z68.21	Cluster 1	36.2133	5.81861	-1.67283
Z71.1	Cluster 1	21.2083	5.11666	2.27159
Z71.3	Cluster 5	0.07353	11.552	3.87597
Z71.84	Cluster 1	60.0943	9.52357	-1.97083
Z71.89	Cluster 5	0.0816905	-0.652855	2.17933
Z71.9	Cluster 1	11.4405	5.2983	5.2972
Z72.89	Cluster 5	0.14377	15.615	9.9185
Z74.01	Cluster 3	4.46804	0.845888	8.56264
Z74.01	Cluster 5	0.485339	0.833605	8.65676
Z74.09	Cluster 5	0.157494	2.03063	5.9494
Z74.2	Cluster 1	9.71866	5.04859	7.04789
Z75.1	Cluster 3	9.45562	2.50494	5.4549
Z76.0	Cluster 5	0.0552106	14.8712	4.06465
Z78.0	Cluster 5	0.0943908	2.55421	3.62927
Z78.1	Cluster 5	0.134909	5.34494	8.06389
Z78.9	Cluster 5	0.0931	15.7258	13.2119
Z79.01	Cluster 5	0.0896451	8.17884	10.8668
Z79.02	Cluster 5	0.0473041	2.87664	3.67286
Z79.1	Cluster 1	24.5797	4.78978	0.858106
Z79.2	Cluster 1	16.2233	6.54717	11.567
Z79.4	Cluster 5	0.139083	8.08174	6.76969
Z79.51	Cluster 1	24.2429	6.1413	0.3033
Z79.52	Cluster 1	14.9724	2.52205	7.36359
Z79.82	Cluster 5	0.0649045	4.11598	3.80343
Z79.84	Cluster 5	0.0904048	-2.63647	2.68264
Z79.890	Cluster 1	7.41473	7.85273	11.7771
Z79.890	Cluster 5	0.0894804	7.85458	11.8307
Z79.891	Cluster 1	16.96	0.658833	9.13204
Z80.0	Cluster 5	0.0723479	5.0615	4.27215
Z80.1	Cluster 1	54.3913	8.60451	-1.63413
Z80.3	Cluster 5	0.107955	4.33806	1.84573
Z80.8	Cluster 1	38.8356	5.79053	-2.13303
Z80.8	Cluster 5	0.0403452	5.75399	-2.13955
Z80.9	Cluster 1	10.9069	0.726417	4.1429
Z81.8	Cluster 5	0.0569882	-0.34567	2.26599
Z82.0	Cluster 1	12.9138	1.52558	7.16819
Z82.3	Cluster 5	0.0322918	-0.212629	2.24941
Z82.49	Cluster 5	0.0396302	1.39837	0.354446
Z82.62	Cluster 1	33.9745	6.09063	-1.24712
Z83.3	Cluster 5	0.0254576	7.22574	-2.86215
Z83.49	Cluster 1	33.9533	6.1377	-1.16941
Z83.511	Cluster 1	144.938	-8.77466	1.80494
Z84.1	Cluster 1	40.055	6.98966	-1.49321
Z85.038	Cluster 5	0.217816	11.4495	13.8503
Z85.048	Cluster 1	9.63602	7.06191	10.035
Z85.118	Cluster 5	0.117745	8.49828	11.7256
Z85.3	Cluster 5	0.317333	7.31529	10.6631
Z85.3	Cluster 3	2.35997	7.35287	10.5589
Z85.42	Cluster 1	6.05981	10.4614	13.7471
Z85.42	Cluster 5	0.170654	10.4568	13.6645
Z85.820	Cluster 1	8.44411	5.50844	7.1296
Z85.828	Cluster 1	4.98967	2.48518	10.2148
Z85.828	Cluster 5	0.330217	2.3863	10.2316
Z85.89	Cluster 1	24.2429	5.62454	1.0939
Z86.010	Cluster 5	0.0548819	10.0512	5.29785
Z86.11	Cluster 1	8.74741	7.22281	12.4693
Z86.11	Cluster 5	0.103279	7.23772	12.4201
Z86.2	Cluster 1	12.602	2.3934	8.45726
Z86.39	Cluster 1	6.31407	-0.752522	10.2471
Z86.711	Cluster 1	9.8029	4.02173	5.06228
Z86.711	Cluster 5	0.0638933	3.90306	5.03216
Z86.718	Cluster 5	0.206789	2.64226	6.79576
Z86.79	Cluster 5	0.187054	12.702	9.20183
Z87.01	Cluster 1	8.38835	3.24576	9.05439
Z87.01	Cluster 5	0.271706	3.14645	9.05376
Z87.09	Cluster 1	5.89012	0.0449326	9.95276
Z87.11	Cluster 5	0.0892435	10.62	9.15471
Z87.19	Cluster 5	0.330381	3.38088	9.79273
Z87.310	Cluster 1	145.938	-8.80894	1.89167
Z87.39	Cluster 1	5.61792	-0.411501	10.1412
Z87.440	Cluster 5	0.194923	4.45872	7.13846
Z87.442	Cluster 1	15.9597	5.36611	3.0718
Z87.442	Cluster 5	0.0525555	5.3441	3.10153
Z87.448	Cluster 1	16.96	0.498588	9.33424
Z87.81	Cluster 5	0.238731	3.21642	8.62457
Z87.820	Cluster 1	7.41473	-0.747442	10.2462
Z87.891	Cluster 5	0.253864	4.97858	9.17121
Z87.898	Cluster 1	5.4366	-0.607428	10.1037
Z88.0	Cluster 5	0.119347	4.66065	4.9578
Z88.1	Cluster 1	27.2036	4.2393	0.165744
Z88.1	Cluster 5	0.0348248	4.19235	0.167271
Z88.2	Cluster 1	8.93918	5.47529	6.30574
Z88.2	Cluster 5	0.110562	5.51458	6.22152
Z88.3	Cluster 1	20.0101	5.50774	2.51096
Z88.3	Cluster 5	0.0360649	5.44625	2.5882
Z88.4	Cluster 1	120.212	12.0056	-1.81867
Z88.5	Cluster 1	28.7792	4.71874	-0.190545
Z88.5	Cluster 5	0.0431969	4.65614	-0.130802
Z88.6	Cluster 1	24.8941	6.80832	1.46529
Z88.6	Cluster 5	0.0662321	6.79699	1.44919
Z88.8	Cluster 5	0.0649649	4.18743	1.39319
Z90.10	Cluster 5	0.184177	7.00943	9.86274
Z90.49	Cluster 5	0.198215	2.60662	7.16515
Z90.710	Cluster 5	0.147523	1.12245	5.14329
Z90.79	Cluster 5	0.197149	9.18635	6.68639
Z90.89	Cluster 1	16.9249	9.67536	3.75948
Z90.89	Cluster 5	0.0325998	9.59365	3.73925
Z91.018	Cluster 1	20.0157	1.89447	0.974917
Z91.041	Cluster 1	17.153	5.68507	3.96028
Z91.09	Cluster 1	18.5927	2.41429	2.33084
Z91.09	Cluster 5	0.0525555	2.41145	2.3267
Z91.14	Cluster 5	0.0759023	1.50683	3.5569
Z91.19	Cluster 5	0.08343	11.4674	9.21212
Z91.81	Cluster 5	0.10515	4.39067	3.84162
Z91.83	Cluster 3	7.47756	-0.201673	6.25629
Z91.89	Cluster 5	0.149981	5.71674	6.40323
Z92.21	Cluster 5	0.0566879	2.64911	3.48768
Z92.3	Cluster 1	9.64668	6.48099	6.61305
Z92.3	Cluster 5	0.149782	6.48785	6.5748
Z94.7	Cluster 2	10.5447	15.4228	7.51283
Z95.0	Cluster 1	4.69894	7.42892	10.7073
Z95.0	Cluster 5	0.288798	7.42465	10.6016
Z95.1	Cluster 2	6.26968	12.7084	9.52715
Z95.1	Cluster 5	0.153822	12.6513	9.58488
Z95.2	Cluster 5	0.146455	4.98521	7.46052
Z95.5	Cluster 5	0.0439761	-2.8455	2.39434
Z95.810	Cluster 1	12.1048	3.8285	4.3579
Z95.810	Cluster 5	0.0342457	3.88655	4.36637
Z95.828	Cluster 1	17.7016	0.633847	2.04461
Z96.1	Cluster 5	0.0756474	10.422	5.4994
Z96.641	Cluster 1	7.89621	2.15395	7.38045
Z96.643	Cluster 3	20.7369	-3.88651	1.17975
Z96.649	Cluster 1	7.57421	6.21657	6.49786
Z96.649	Cluster 5	0.187785	6.16898	6.57217
Z96.651	Cluster 1	14.4388	1.68662	6.40529
Z96.652	Cluster 1	9.96275	2.45492	6.36314
Z96.653	Cluster 3	10.8278	-1.52798	3.94304
Z96.659	Cluster 1	12.5446	4.03873	7.02281
Z96.659	Cluster 5	0.170389	3.99697	7.03123
Z97.2	Cluster 1	14.4682	-0.0274523	3.06703
Z97.4	Cluster 1	21.5944	4.10086	1.4506
Z97.4	Cluster 5	0.082051	3.98743	1.352
Z97.8	Cluster 1	13.336	2.80923	3.68607
Z98.0	Cluster 1	8.91053	10.8882	6.21137
Z98.0	Cluster 5	0.0569882	10.9677	6.28771
Z98.1	Cluster 3	4.13098	1.28319	8.34757
Z98.41	Cluster 5	0.0871452	2.60835	0.629019
Z98.42	Cluster 5	0.0696939	2.42984	0.177243
Z98.49	Cluster 5	0.115682	9.87118	5.27225
Z98.61	Cluster 5	0.186786	9.93101	7.8879
Z98.89	Cluster 1	23.9889	3.19835	1.49741
Z98.89	Cluster 5	0.141339	3.055	1.61193
Z99.11	Cluster 5	0.05513	-2.08078	2.36435
Z99.2	Cluster 1	14.1278	1.93901	7.50264
Z99.3	Cluster 5	0.243289	4.12018	8.28052
Z99.81	Cluster 1	7.3432	3.72949	9.63516
Z99.81	Cluster 5	0.273222	3.79061	9.56591
Z99.89	Cluster 1	6.764	0.721256	9.21507

### Sheet: Fig6_Male
ICD10	Specific Cluster	Odds Ratio	X	Y
A04.7	Cluster 3	55.4644	0.926667	-5.32674
A04.72	Cluster 5	0.121212	3.23747	11.8334
A04.8	Cluster 2	7.75549	-1.78239	13.3695
A04.8	Cluster 5	0.09375	-1.63999	13.3971
A41.50	Cluster 5	0.0280974	0.65287	-1.58888
A41.51	Cluster 1	12.6405	-1.34308	4.9999
A41.51	Cluster 5	0.0917289	-1.4167	5.08257
A41.9	Cluster 5	0.108678	-0.239166	2.78768
A49.01	Cluster 5	0.171429	-3.89392	8.80286
A49.02	Cluster 1	15.3968	2.30893	13.5344
A49.8	Cluster 2	8.76161	-0.575942	14.5258
A49.8	Cluster 5	0.0371483	-0.648183	14.5311
B02.9	Cluster 5	0.159697	-3.75241	9.18861
B07.9	Cluster 5	0.0345173	-1.64907	10.972
B19.10	Cluster 5	0.0557503	3.51185	10.894
B33.8	Cluster 2	16.4277	-1.97297	19.37
B35.1	Cluster 5	0.056291	1.68194	11.6189
B35.3	Cluster 5	0.0583368	0.892713	9.63753
B35.6	Cluster 5	0.0522624	-0.983624	13.2209
B35.9	Cluster 2	8.13617	-1.67582	14.2438
B35.9	Cluster 5	0.125126	-1.57176	14.373
B37.0	Cluster 2	5.50097	-1.40921	6.19221
B37.0	Cluster 5	0.121114	-1.31413	6.26302
B37.2	Cluster 2	7.74829	2.32086	16.1829
B37.2	Cluster 5	0.0687622	2.32047	16.2271
B37.49	Cluster 5	0.059589	-5.00188	18.1796
B86	Cluster 2	16.2514	-2.76643	19.8844
B95.2	Cluster 5	0.155874	3.60805	13.4508
B95.4	Cluster 5	0.107573	2.62391	12.6179
B95.7	Cluster 5	0.043963	2.70356	17.3509
B96.1	Cluster 1	13.8524	1.58516	4.82823
B96.1	Cluster 5	0.0362681	1.64234	4.89905
B96.20	Cluster 5	0.0569138	0.619222	-1.45476
B96.5	Cluster 5	0.111668	3.19598	17.9338
B96.89	Cluster 5	0.0841275	0.011985	9.73554
B97.89	Cluster 5	0.0114709	-2.14695	19.2536
B99.9	Cluster 5	0.0470889	3.14236	9.52939
C18.9	Cluster 2	5.42857	1.42603	11.623
C18.9	Cluster 5	0.144227	1.35423	11.5126
C19	Cluster 5	0.0252376	-5.0669	17.7601
C44.320	Cluster 1	15.2517	0.793356	4.66162
C44.320	Cluster 5	0.0676677	0.771217	4.51384
C44.329	Cluster 1	17.3274	0.726105	3.66211
C44.42	Cluster 1	20.7344	-6.13207	3.03861
C44.91	Cluster 1	5.68056	-6.93668	3.28359
C44.92	Cluster 1	7.55294	-1.97059	6.41807
C44.92	Cluster 5	0.133735	-2.02622	6.32742
C61	Cluster 2	3.01976	-7.21683	5.26971
C61	Cluster 5	0.358425	-7.22365	5.30801
C67.9	Cluster 5	0.237374	-5.74925	8.42164
C79.51	Cluster 5	0.188999	3.54252	12.1677
C80.1	Cluster 5	0.162416	4.44879	14.098
C90.00	Cluster 1	14.2304	1.02002	8.7707
C90.00	Cluster 5	0.0458185	1.09609	8.87715
C90.01	Cluster 1	46.2857	5.57498	6.11754
D01.0	Cluster 2	13.5381	-2.04608	16.5933
D07.5	Cluster 2	7.75549	3.05376	18.5573
D07.5	Cluster 5	0.09375	2.92882	18.6683
D12.5	Cluster 1	46.2857	5.93401	5.88438
D12.6	Cluster 5	0.0789964	-1.10862	13.2941
D12.8	Cluster 5	0.043963	-3.11924	10.597
D12.9	Cluster 5	0.0537056	-3.39633	18.523
D13.1	Cluster 1	19.8095	-0.938812	7.82918
D17.39	Cluster 1	17.3274	-1.9781	9.08911
D17.79	Cluster 2	14.3692	-2.9287	18.8836
D17.79	Cluster 5	0.0362681	-3.02146	18.9714
D18.00	Cluster 1	13.1573	-0.742245	3.25925
D18.00	Cluster 5	0.0798566	-0.894678	3.25686
D18.01	Cluster 1	15.0573	0.846471	4.6998
D18.01	Cluster 5	0.067195	0.922199	4.72855
D22.5	Cluster 5	0.132286	-1.68969	2.50777
D22.9	Cluster 1	28.4621	3.91166	5.64891
D22.9	Cluster 5	0.0482917	3.95414	5.816
D23.10	Cluster 2	12.2457	-2.83657	16.8163
D23.30	Cluster 5	0.042664	0.463604	12.9508
D23.4	Cluster 1	11.1692	-4.82818	17.6958
D23.4	Cluster 5	0.0252376	-4.69146	17.5325
D23.5	Cluster 5	0.064904	-1.03423	13.0888
D23.70	Cluster 1	10.6447	-2.31926	9.66985
D23.70	Cluster 5	0.0633759	-2.16455	9.56765
D23.9	Cluster 5	0.0318013	-2.89614	12.6666
D31.30	Cluster 2	13.5381	-3.04754	19.7208
D36.9	Cluster 5	0.0361835	-1.43126	11.4143
D47.2	Cluster 1	14.3551	5.6084	12.1479
D47.2	Cluster 5	0.106007	5.65249	12.2676
D48.5	Cluster 5	0.10426	-1.07095	9.76116
D48.7	Cluster 5	0.0633759	2.16078	13.4519
D48.9	Cluster 5	0.0505005	-3.31628	11.276
D49.2	Cluster 1	19	2.33699	5.75906
D49.2	Cluster 5	0.0265922	2.34497	5.85117
D49.59	Cluster 2	19.6138	-2.2746	20.1647
D50.0	Cluster 5	0.0825035	2.84254	14.5321
D50.8	Cluster 1	18.2317	4.72945	11.2732
D50.8	Cluster 5	0.0371432	4.81932	11.3626
D50.9	Cluster 5	0.053405	1.28761	11.6563
D51.0	Cluster 2	8.27778	-2.39893	13.925
D51.0	Cluster 5	0.144433	-2.3496	14.0918
D51.8	Cluster 1	9.21905	1.17096	15.0294
D51.8	Cluster 5	0.0562229	1.22228	15.0627
D53.9	Cluster 5	0.0313875	0.204436	11.1909
D61.818	Cluster 1	17.9665	0.556616	6.97325
D62	Cluster 5	0.0860182	2.57032	10.8372
D63.1	Cluster 5	0.0459966	-2.03424	13.1541
D63.8	Cluster 5	0.0541886	-2.80064	13.1163
D64.89	Cluster 2	9.8002	-0.319547	17.0916
D64.89	Cluster 5	0.03363	-0.375341	17.0587
D64.9	Cluster 5	0.0557477	1.23007	18.3791
D68.9	Cluster 5	0.0576635	-1.2734	10.177
D69.2	Cluster 1	37.0693	5.03291	5.16013
D69.59	Cluster 1	15.3968	0.969702	3.06814
D69.6	Cluster 5	0.0989681	-0.951527	5.52993
D70.9	Cluster 1	17.2515	3.69716	7.96891
D70.9	Cluster 5	0.0721082	3.69645	7.97669
D72.819	Cluster 1	24.7294	-1.5226	7.88848
D72.829	Cluster 5	0.0977258	-0.156455	3.01669
D75.89	Cluster 1	23.5572	3.0771	6.5016
D75.89	Cluster 5	0.0894283	3.08601	6.54068
D75.9	Cluster 1	19	-4.93021	18.5984
D75.9	Cluster 5	0.0265922	-4.92253	18.4617
D84.8	Cluster 1	24.7294	4.00119	4.13058
D84.9	Cluster 1	25.3595	4.20074	3.14846
D84.9	Cluster 5	0.0676677	3.98915	2.9881
D89.9	Cluster 1	51.9327	5.97465	5.90567
E03	Cluster 2	13.1382	0.808083	19.5929
E03	Cluster 5	0.0604846	0.737155	19.4704
E03.8	Cluster 2	6.90909	2.16172	15.7567
E03.8	Cluster 5	0.0768021	2.09229	15.7565
E03.9	Cluster 5	0.283688	-6.11028	7.90869
E04.9	Cluster 1	9.88095	-7.17524	5.06613
E05.00	Cluster 1	20.9928	3.43014	7.43434
E05.90	Cluster 1	9.21905	-2.81108	4.64999
E07.9	Cluster 3	5.04889	-4.05121	4.88978
E07.9	Cluster 5	0.197465	-4.20301	4.77743
E08.00	Cluster 1	169.346	16.8895	7.69386
E10.39	Cluster 2	18.6908	-1.57059	19.8114
E10.39	Cluster 5	0.0676677	-1.59129	19.7785
E10.65	Cluster 2	11.4818	-2.64064	15.7392
E10.65	Cluster 5	0.0505005	-2.63089	15.7346
E10.9	Cluster 2	8.08241	0.879738	16.5347
E10.9	Cluster 5	0.110608	0.884249	16.577
E11.00	Cluster 1	69.4524	6.16971	6.28755
E11.21	Cluster 1	37.0693	5.26667	4.68267
E11.22	Cluster 5	0.289525	-5.36272	2.61734
E11.29	Cluster 5	0.0400802	-1.56947	15.0917
E11.39	Cluster 5	0.043963	-2.039	19.5724
E11.40	Cluster 1	17.5688	-1.8847	4.78727
E11.40	Cluster 5	0.140837	-1.77649	4.79404
E11.42	Cluster 1	7.34257	1.34224	10.3643
E11.42	Cluster 5	0.110776	1.4541	10.3131
E11.49	Cluster 5	0.0481184	2.68681	18.0224
E11.51	Cluster 2	14.2778	-2.07903	17.8144
E11.51	Cluster 5	0.0402766	-2.08482	17.8143
E11.649	Cluster 1	32.9951	3.73761	1.58747
E11.65	Cluster 5	0.0639196	1.5793	9.17925
E11.69	Cluster 5	0.125086	1.96258	12.2836
E11.8	Cluster 5	0.0707121	-1.86341	11.6536
E11.9	Cluster 5	0.252416	-5.467	8.70451
E13.9	Cluster 1	24.7294	4.19171	3.06925
E16.2	Cluster 2	4.81486	-2.77072	8.69146
E16.2	Cluster 5	0.144227	-2.78591	8.77654
E23.6	Cluster 5	0.143574	4.49335	13.3218
E27.9	Cluster 1	17.3274	-2.01539	4.85381
E29.1	Cluster 5	0.160767	2.50445	12.0119
E34.8	Cluster 2	16.2514	-2.45072	19.5836
E43	Cluster 3	7.23214	-2.03916	0.445132
E43	Cluster 5	0.200201	-2.11854	0.575111
E44.1	Cluster 1	46.2857	7.06023	4.96539
E46	Cluster 5	0.0536226	2.64626	9.6188
E53.8	Cluster 1	6.76737	-6.16848	7.44552
E53.8	Cluster 5	0.241974	-6.24716	7.43944
E55.9	Cluster 5	0.115292	0.344397	4.32732
E66.3	Cluster 1	9.88095	-1.26818	5.22335
E66.8	Cluster 2	13.4952	0.69137	19.4516
E66.8	Cluster 5	0.0629069	0.633387	19.3786
E66.9	Cluster 5	0.10217	0.814101	13.6749
E78.0	Cluster 1	99.2	7.85797	6.75073
E78.00	Cluster 5	0.159077	-2.98706	16.9734
E78.1	Cluster 2	9.61905	-3.65699	13.4238
E78.1	Cluster 5	0.135493	-3.74321	13.5277
E78.2	Cluster 5	0.0474491	-0.744728	20.7813
E78.3	Cluster 5	0.0338169	-3.21085	16.0716
E78.49	Cluster 5	0.0355782	0.852408	19.3995
E78.5	Cluster 5	0.133443	-2.65299	16.9114
E78.6	Cluster 1	18.6538	-1.47576	12.4748
E78.9	Cluster 5	0.0313875	-2.1154	15.9932
E80.6	Cluster 1	9.21905	-1.80394	9.8673
E80.6	Cluster 5	0.0562229	-1.76585	9.89286
E83.30	Cluster 1	14.1019	0.017108	12.5032
E83.30	Cluster 5	0.0252376	-0.0053244	12.393
E83.39	Cluster 3	13.637	0.237278	-1.28178
E83.39	Cluster 5	0.0505005	0.162373	-1.4956
E83.40	Cluster 5	0.0780858	0.670767	13.4395
E83.42	Cluster 5	0.0419169	0.98484	1.2215
E83.51	Cluster 5	0.0657974	-1.38224	11.2866
E83.52	Cluster 5	0.130345	1.70605	11.8147
E83.59	Cluster 1	11.5357	1.38965	12.2217
E83.59	Cluster 5	0.0316721	1.43214	12.1915
E85.4	Cluster 1	10.4675	-8.17343	3.65971
E86.0	Cluster 5	0.0812599	2.20731	10.879
E86.1	Cluster 5	0.0653725	-0.0616903	3.27591
E87.0	Cluster 5	0.122723	2.98948	11.5169
E87.1	Cluster 5	0.0872527	2.71044	10.6961
E87.2	Cluster 5	0.0650858	2.20908	9.47767
E87.3	Cluster 5	0.048048	1.92113	10.7842
E87.4	Cluster 1	15.1919	3.47909	8.70056
E87.4	Cluster 5	0.0265922	3.56636	8.69415
E87.5	Cluster 5	0.0689119	-0.0690311	13.8691
E87.6	Cluster 5	0.0765563	2.06824	9.49537
E87.70	Cluster 5	0.0733845	0.0374809	-1.47797
E87.8	Cluster 5	0.0185648	3.02731	10.3625
E88.09	Cluster 5	0.0297796	0.917892	12.3132
E88.81	Cluster 2	16.2514	-2.83337	19.9703
E89.0	Cluster 2	8.23547	-1.32098	14.1023
F01.50	Cluster 1	3.413	-8.15339	4.27937
F01.50	Cluster 5	0.522189	-8.04969	4.26423
F01.51	Cluster 3	3.08455	-8.3223	3.64648
F02.81	Cluster 3	3.14934	-8.30599	3.90376
F02.81	Cluster 5	0.536147	-8.20317	4.01837
F03.90	Cluster 5	0.214487	-4.23208	4.82248
F03.91	Cluster 5	0.284295	-3.96475	1.33939
F05	Cluster 5	0.160599	3.57117	12.0062
F10.10	Cluster 1	5.68056	-5.37647	5.41349
F10.10	Cluster 5	0.278505	-5.4298	5.37303
F10.20	Cluster 5	0.274103	-5.90932	8.26744
F17.200	Cluster 5	0.188233	3.98469	13.6081
F17.210	Cluster 5	0.0338169	0.920465	-1.37658
F22	Cluster 5	0.255038	-6.17637	7.30952
F29	Cluster 4	3.89344	4.41212	14.6564
F29	Cluster 5	0.224335	4.37893	14.5869
F32.9	Cluster 5	0.248057	-6.11982	8.00943
F33.9	Cluster 1	11.6014	-5.27736	2.43635
F34.1	Cluster 1	7.32398	-6.51431	7.42706
F34.1	Cluster 5	0.269367	-6.47153	7.47431
F39	Cluster 1	10.8235	-6.85645	3.32986
F41.1	Cluster 5	0.191831	-4.0237	8.49729
F41.9	Cluster 5	0.458289	-7.51037	3.42393
F42.9	Cluster 1	16.7827	5.43579	12.7201
F43.20	Cluster 2	10.9961	-3.67813	18.3052
F43.20	Cluster 5	0.0562229	-3.75097	18.4016
F43.21	Cluster 5	0.0633759	-1.03192	13.4447
F52.8	Cluster 2	21.4924	-1.60379	20.5913
F52.8	Cluster 5	0.0629069	-1.53444	20.5286
F52.9	Cluster 5	0.024012	-1.05974	20.9416
F99	Cluster 1	8.3625	3.35491	10.0916
F99	Cluster 5	0.0657073	3.4066	10.1136
G20	Cluster 5	0.533715	-7.95921	4.43692
G21.9	Cluster 4	3.65302	-7.78367	4.64585
G25.3	Cluster 5	0.161285	3.01728	11.9714
G31.01	Cluster 5	4.09328	-8.35272	3.93496
G40.89	Cluster 3	14.8696	0.407495	-0.659111
G40.909	Cluster 5	0.294267	-4.21736	1.6885
G44.209	Cluster 2	8.19364	0.54789	16.2092
G45.9	Cluster 2	6.38228	-4.84853	10.4659
G45.9	Cluster 5	0.16786	-4.89488	10.5476
G47.00	Cluster 5	0.183602	-3.50764	6.09955
G47.10	Cluster 1	5.20583	-7.33926	5.00662
G47.30	Cluster 1	4.71428	-7.39827	4.72056
G47.30	Cluster 5	0.436081	-7.40428	4.77491
G47.33	Cluster 5	0.519084	-8.03771	3.76046
G47.9	Cluster 5	0.285112	-5.29836	5.54214
G51.0	Cluster 2	7.99743	-3.4964	13.1652
G51.0	Cluster 5	0.154927	-3.51272	13.2295
G56.00	Cluster 1	10.3152	-4.87862	5.19903
G58.9	Cluster 5	0.25641	-4.90077	6.69318
G60.9	Cluster 5	0.149527	-2.6495	13.7968
G62.9	Cluster 5	0.418206	-7.19556	3.30584
G81.90	Cluster 5	0.194327	4.12157	13.7961
G81.94	Cluster 3	14.8696	0.0221636	-1.17633
G89.18	Cluster 5	0.106228	-0.327921	2.9096
G89.29	Cluster 5	0.200756	-3.61673	3.61223
G90.9	Cluster 2	10.4393	-0.428883	16.5985
G90.9	Cluster 5	0.0633759	-0.539099	16.702
G91.9	Cluster 3	6.62162	-4.08598	1.32139
G92	Cluster 5	0.0143726	0.394943	-2.47478
G93.40	Cluster 5	0.132665	-0.360732	-1.26182
G93.49	Cluster 5	0.088278	-0.459142	1.14085
G93.89	Cluster 5	0.259045	-3.79292	1.37646
H00.029	Cluster 5	0.0316721	-1.4205	14.3829
H00.19	Cluster 2	8.89655	2.07121	17.6683
H00.19	Cluster 5	0.0316721	1.86934	17.7712
H01.003	Cluster 1	29.6633	3.5344	1.63075
H01.003	Cluster 5	0.0458185	3.60455	1.73881
H01.006	Cluster 5	0.0437829	3.35397	1.4591
H01.009	Cluster 5	0.0543294	-1.34972	14.9344
H01.9	Cluster 2	10.8812	-1.75731	15.6988
H01.9	Cluster 5	0.0362681	-1.80219	15.78
H02.109	Cluster 1	15.3968	0.148549	7.85584
H02.409	Cluster 1	15.4179	6.23788	12.2258
H02.409	Cluster 5	0.125564	6.20264	12.2516
H02.429	Cluster 1	17.2515	0.219141	7.11571
H02.833	Cluster 1	69.4524	7.44568	6.37557
H02.836	Cluster 1	69.4524	7.33111	6.27188
H02.839	Cluster 5	0.029294	4.44825	6.71907
H02.889	Cluster 1	169.346	16.927	7.91072
H02.89	Cluster 1	169.346	16.7348	7.86851
H04.123	Cluster 1	29.3737	3.38328	3.49975
H04.123	Cluster 5	0.024012	3.31778	3.35826
H04.129	Cluster 5	0.0638696	-1.24873	13.8451
H04.209	Cluster 1	15.3968	1.69094	10.9305
H10.10	Cluster 1	20.7344	-1.43106	9.26741
H10.45	Cluster 2	11.6	-3.66907	11.7908
H10.89	Cluster 2	16.4277	0.548269	19.6341
H10.9	Cluster 1	9.07922	-0.502493	4.80252
H10.9	Cluster 5	0.089599	-0.593644	4.81526
H11.009	Cluster 1	18.6538	-2.23699	10.7142
H11.009	Cluster 5	0.0362681	-2.29764	10.6512
H11.159	Cluster 5	0.0495491	0.0419934	12.7082
H11.30	Cluster 1	21.7895	0.333161	8.15937
H11.30	Cluster 5	0.0624374	0.198644	8.04458
H18.419	Cluster 1	28.2718	-0.16771	8.56187
H20.9	Cluster 1	15.1919	5.20945	11.9603
H20.9	Cluster 5	0.0562229	5.30339	11.8976
H25.019	Cluster 5	0.03363	-3.32336	15.6503
H25.099	Cluster 2	9.4186	-3.708	13.3305
H25.10	Cluster 5	0.0621435	-2.97414	16.3226
H25.11	Cluster 1	38.25	5.69825	4.56715
H25.11	Cluster 5	0.114719	5.73454	4.56072
H25.12	Cluster 1	38.553	6.51818	4.59003
H25.12	Cluster 5	0.0687622	6.58046	4.52819
H25.13	Cluster 5	0.0849303	3.80802	2.60832
H25.89	Cluster 5	0.059589	-2.40976	14.299
H25.9	Cluster 5	0.106228	-1.20042	13.9882
H26.40	Cluster 2	25.629	-0.780995	20.987
H26.40	Cluster 5	0.0391772	-0.843146	20.9776
H26.499	Cluster 5	0.148275	-3.36898	12.7712
H26.8	Cluster 2	10.9351	-0.316119	17.1716
H26.8	Cluster 5	0.00903229	-0.195063	17.2302
H26.9	Cluster 5	0.0944444	-0.60261	15.7483
H33.009	Cluster 1	23.119	0.289496	7.99724
H35.30	Cluster 5	0.13742	2.40898	12.2213
H35.31	Cluster 1	28.0096	4.33105	4.31816
H35.3190	Cluster 5	0.109883	-2.15174	12.9971
H35.3220	Cluster 2	16.2514	-2.54691	19.4237
H35.3290	Cluster 2	11.1137	-2.79795	16.4205
H35.3290	Cluster 5	0.126441	-2.82357	16.3337
H35.359	Cluster 2	9.61905	-0.357019	15.8393
H35.359	Cluster 5	0.089599	-0.446702	15.901
H35.363	Cluster 1	169.346	16.7811	7.73245
H35.369	Cluster 1	49.5267	5.63135	6.13231
H35.379	Cluster 1	16.1677	-1.47997	7.86622
H35.40	Cluster 2	9.56599	-0.544997	15.6718
H35.81	Cluster 2	16.2514	-1.90674	19.0764
H40	Cluster 5	0.0643016	3.71363	19.6503
H40.003	Cluster 1	43.3333	6.37559	4.81834
H40.003	Cluster 5	0.0798566	6.35403	4.79556
H40.009	Cluster 5	0.041994	-1.9103	12.4179
H40.013	Cluster 1	33.6231	4.80521	4.55677
H40.019	Cluster 5	0.0470889	-2.40927	11.2303
H40.039	Cluster 1	15.1843	-1.1094	8.75409
H40.039	Cluster 5	0.0757887	-0.978087	8.68538
H40.059	Cluster 5	0.0345173	-0.0249772	12.5817
H40.10X0	Cluster 1	23.0556	3.87296	3.01626
H40.10X0	Cluster 5	0.0687622	3.92896	2.9912
H40.1130	Cluster 1	97.2	7.9176	6.6334
H40.1131	Cluster 1	42.0433	6.79356	4.72391
H40.1132	Cluster 1	46.2857	5.53036	5.23177
H40.1190	Cluster 5	0.05501	-1.82074	13.0501
H40.11X0	Cluster 1	32.3222	4.83583	4.70327
H40.11X0	Cluster 5	0.0843766	4.77823	4.75195
H40.11X2	Cluster 1	28.5392	4.28212	4.57174
H40.11X3	Cluster 1	24	3.54691	4.62472
H40.1290	Cluster 1	24	0.18502	8.30754
H40.1490	Cluster 5	0.0633759	2.54509	13.2005
H40.219	Cluster 1	27.7524	-3.41032	11.2335
H40.9	Cluster 5	0.180342	-2.74036	3.85129
H43.399	Cluster 5	0.0470889	-1.98187	10.1996
H43.813	Cluster 1	84.9917	7.75891	6.64368
H43.819	Cluster 5	0.0826165	-0.281794	8.27388
H51.9	Cluster 2	16.3391	-2.69964	19.7348
H52.00	Cluster 5	0.0636206	-3.5792	11.4614
H52.03	Cluster 5	0.0338169	2.48355	0.697491
H52.10	Cluster 5	0.0605547	-2.77386	11.5918
H52.13	Cluster 1	68.6393	7.24044	6.50909
H52.13	Cluster 5	0.0537056	7.29442	6.36884
H52.201	Cluster 1	46.2857	6.97927	5.01609
H52.203	Cluster 1	55.8846	6.85741	5.66814
H52.203	Cluster 5	0.0468046	6.78554	5.60275
H52.209	Cluster 5	0.0322258	-1.31978	12.223
H52.4	Cluster 5	0.0443959	-0.749835	8.87865
H52.6	Cluster 5	0.0727409	0.447632	15.5119
H53.2	Cluster 5	0.154927	-3.51189	13.0278
H53.8	Cluster 5	0.0309866	-1.0186	9.00134
H53.9	Cluster 1	12.2511	-0.981703	4.46682
H53.9	Cluster 5	0.107385	-0.868167	4.46368
H54.7	Cluster 1	7.78632	-7.11339	3.46969
H54.7	Cluster 5	0.400787	-7.0578	3.39825
H57.10	Cluster 5	0.0371483	-3.43557	11.699
H57.89	Cluster 5	0.050025	-0.438349	11.918
H57.9	Cluster 1	19.8095	-4.30752	3.89446
H61.20	Cluster 5	0.0423523	1.30161	14.7691
H61.21	Cluster 1	35.4302	5.17435	4.52136
H61.22	Cluster 5	0.080481	-0.145191	0.348902
H66.90	Cluster 1	12.297	-0.785018	10.9232
H66.90	Cluster 5	0.0557503	-0.840946	10.98
H69.80	Cluster 1	15.3968	-0.23526	12.0783
H81.10	Cluster 1	16.1677	-1.57341	8.90272
H81.10	Cluster 5	0.0437829	-1.59675	8.93642
H90.3	Cluster 5	0.0938229	-0.548986	13.3978
H90.5	Cluster 1	15.2412	-0.79285	6.82776
H90.5	Cluster 5	0.133442	-0.82246	6.93858
H90.6	Cluster 1	27.7524	3.96825	4.55119
H90.8	Cluster 1	33.6231	4.57381	6.17066
H91.10	Cluster 5	0.089599	2.36373	12.2424
H91.8X9	Cluster 5	0.0229532	-2.22956	16.2761
H91.90	Cluster 5	0.203681	-4.03096	6.25141
H91.93	Cluster 5	0.134977	3.96757	3.37124
H92.02	Cluster 1	169.346	16.7603	7.79954
H92.09	Cluster 5	0.0419169	-2.93843	14.7592
H93.13	Cluster 1	27.7524	3.90486	3.24082
H93.19	Cluster 5	0.11786	-2.41688	13.0789
I05.9	Cluster 5	0.0628917	2.02902	17.2371
I06.0	Cluster 1	18.6538	-1.29309	7.81671
I07.9	Cluster 1	13.8524	6.07159	12.2419
I08.0	Cluster 5	0.225604	-6.04835	7.79352
I10	Cluster 5	0.0768188	-0.167047	20.2908
I11.0	Cluster 5	0.013109	0.635729	0.702307
I11.9	Cluster 2	21.4223	-1.08743	20.2284
I11.9	Cluster 5	0.0529588	-1.11738	20.3085
I12.0	Cluster 5	0.0637303	0.501093	15.2838
I12.9	Cluster 5	0.0811372	0.309898	10.202
I13.0	Cluster 5	0.0657974	0.938175	-1.07928
I13.10	Cluster 1	46.2857	5.35729	6.343
I16.0	Cluster 3	14.8696	-0.151097	-1.78688
I16.1	Cluster 3	18.5939	0.251543	-2.6035
I20.0	Cluster 5	0.0107039	-1.04932	19.7139
I20.8	Cluster 1	45.7098	5.06574	6.48259
I20.9	Cluster 5	0.0433261	-1.03213	19.591
I21.09	Cluster 2	11.4818	-3.22562	16.7406
I21.19	Cluster 2	16.7	-0.926393	18.9346
I21.19	Cluster 5	0.0562229	-0.964461	18.9357
I21.29	Cluster 2	13.5381	-2.95859	17.9104
I21.3	Cluster 1	12.5887	-1.01066	1.88563
I21.4	Cluster 5	0.0736546	1.10528	14.296
I21.9	Cluster 5	0.144483	-2.95252	16.4387
I24.8	Cluster 5	0.0411068	0.235027	1.00106
I25.10	Cluster 5	0.166349	-2.19429	14.7942
I25.110	Cluster 1	138.952	16.3138	8.00846
I25.119	Cluster 1	22.3538	3.4235	4.79891
I25.2	Cluster 5	0.123123	-1.1193	15.2187
I25.5	Cluster 5	0.0691037	-0.069019	0.572345
I25.810	Cluster 5	0.0419583	-3.69286	12.2823
I25.84	Cluster 1	34.7024	5.05465	4.59021
I25.89	Cluster 5	0.0492011	-0.436664	19.6817
I25.9	Cluster 5	0.0207275	-0.746551	18.8229
I26.99	Cluster 1	5.40755	-4.29798	5.90484
I26.99	Cluster 5	0.21471	-4.25924	5.76156
I27.20	Cluster 1	15.2517	-1.40042	4.21743
I27.89	Cluster 2	20.8897	-0.949816	19.9913
I27.89	Cluster 5	0.0633759	-0.913546	20.1976
I31.3	Cluster 3	14.8696	-0.271798	-1.6116
I31.9	Cluster 5	0.0843766	-0.784089	11.018
I33.0	Cluster 1	11.5357	0.964202	2.34823
I33.0	Cluster 5	0.0316721	1.02532	2.27378
I34.0	Cluster 1	13.6248	-3.58433	3.25044
I34.0	Cluster 5	0.20524	-3.5671	3.30963
I35.0	Cluster 5	0.211257	-2.79856	1.32642
I35.1	Cluster 5	0.100652	1.80102	10.079
I35.8	Cluster 5	0.109622	-1.13622	1.96833
I35.9	Cluster 5	0.0596323	2.79652	17.3646
I36.9	Cluster 1	9.85097	-5.31143	11.2434
I36.9	Cluster 5	0.114719	-5.17805	11.1291
I38	Cluster 5	0.10495	-1.45706	9.7712
I42.0	Cluster 3	11.6838	0.650156	0.00845616
I42.0	Cluster 5	0.0633759	0.452881	-0.0673516
I42.8	Cluster 2	13.5433	-2.06014	17.2458
I42.8	Cluster 5	0.0589168	-2.03171	17.256
I42.9	Cluster 1	7.86718	-3.1272	4.36062
I44.0	Cluster 5	0.109047	1.99821	10.2144
I44.1	Cluster 5	0.0468046	-1.35684	10.6794
I44.2	Cluster 5	0.0768021	1.99555	12.615
I44.30	Cluster 1	15.1843	5.45448	12.5708
I44.7	Cluster 2	5.71457	-4.05626	9.08603
I44.7	Cluster 5	0.174381	-4.01942	9.06871
I45.10	Cluster 2	4.47665	2.71791	12.1764
I45.10	Cluster 5	0.117448	2.72743	12.0538
I45.2	Cluster 1	9.29808	1.3887	9.09423
I45.2	Cluster 5	0.0721082	1.40268	9.10931
I45.5	Cluster 1	23.119	-0.916368	8.78956
I45.81	Cluster 1	7.59703	-4.35217	5.75509
I45.9	Cluster 1	15.2517	-0.735875	3.60375
I46.9	Cluster 3	4.28322	2.48515	10.627
I46.9	Cluster 5	0.166499	2.66534	10.7225
I47.1	Cluster 5	0.0852562	0.03407	3.19783
I47.2	Cluster 5	0.0563261	2.10882	13.1066
I48.0	Cluster 5	0.176119	-1.61536	-0.0076649
I48.1	Cluster 5	0.0518018	2.83819	1.49954
I48.19	Cluster 1	20.1597	3.1488	2.63655
I48.19	Cluster 5	0.114719	3.05468	2.66642
I48.2	Cluster 5	0.15152	-1.80689	2.14457
I48.20	Cluster 1	21.7839	3.34424	4.46958
I48.20	Cluster 5	0.128991	3.33869	4.475
I48.91	Cluster 5	0.195368	4.02117	12.5444
I48.92	Cluster 1	7.55367	-4.12844	6.63011
I48.92	Cluster 5	0.194287	-4.16441	6.49947
I49.1	Cluster 5	0.0328493	1.01104	9.67644
I49.3	Cluster 5	0.174381	-2.38329	2.43417
I49.49	Cluster 5	0.102701	0.900946	16.1304
I49.5	Cluster 5	0.152219	4.26028	13.5741
I49.8	Cluster 5	0.0993941	0.398492	15.2007
I49.9	Cluster 5	0.113607	1.66757	9.34116
I50.1	Cluster 2	8.36391	2.14512	17.3963
I50.20	Cluster 5	0.0717326	-0.249761	1.46908
I50.21	Cluster 3	13.8667	0.3339	-0.794503
I50.22	Cluster 5	0.0476406	0.652328	9.52683
I50.23	Cluster 5	0.0899051	-0.531152	1.5596
I50.30	Cluster 5	0.0589168	1.26298	1.53406
I50.32	Cluster 5	0.0354194	0.81853	4.86724
I50.33	Cluster 5	0.086423	-0.510365	4.57089
I50.42	Cluster 3	10.8016	0.932723	-0.850838
I50.43	Cluster 1	12.6405	-5.15429	2.68306
I50.9	Cluster 5	0.105638	2.17977	16.1281
I51.5	Cluster 2	16.5174	0.704566	19.4892
I51.7	Cluster 5	0.0777898	-0.0831949	3.90843
I51.9	Cluster 5	0.118933	-1.17696	6.0139
I62.00	Cluster 5	0.248229	-6.26363	7.6326
I62.03	Cluster 3	18.5939	-0.466977	-2.02076
I62.9	Cluster 5	0.0633759	3.35911	11.9909
I63.30	Cluster 2	6.59003	-4.87711	10.8788
I63.30	Cluster 5	0.21461	-4.94499	10.901
I63.40	Cluster 5	0.194335	-4.6275	8.79266
I63.50	Cluster 5	0.161483	-2.9352	7.94157
I63.9	Cluster 5	0.233076	-4.27005	5.31243
I65.03	Cluster 1	99.1214	7.89923	6.77462
I65.22	Cluster 3	9.28328	-0.749639	-0.0579364
I65.23	Cluster 5	0.140121	-1.04136	-0.258263
I65.29	Cluster 5	0.108095	-0.668546	13.8638
I65.8	Cluster 5	0.0684845	-0.772057	16.4416
I66.9	Cluster 2	7.1429	-5.13349	6.13211
I67.2	Cluster 5	0.0824171	2.23381	16.5043
I67.82	Cluster 5	0.0689977	0.0925669	-1.6952
I67.89	Cluster 5	0.188158	4.39678	14.2203
I67.9	Cluster 1	4.85183	-8.17315	3.7287
I68.0	Cluster 1	11.9712	-8.24816	3.82699
I69.351	Cluster 1	15.3968	-1.49576	1.93105
I69.354	Cluster 1	42.0433	5.99413	5.51918
I69.90	Cluster 5	0.0721518	1.38505	17.9741
I69.920	Cluster 4	5.63042	3.72692	19.5124
I69.920	Cluster 5	0.0876536	3.58788	19.4579
I69.959	Cluster 5	0.0733845	3.46445	19.5497
I69.991	Cluster 2	9.79931	1.2875	16.9937
I69.991	Cluster 5	0.144433	1.33625	16.9955
I70.0	Cluster 5	0.264678	-4.71974	3.10075
I70.209	Cluster 5	0.0684845	-3.04853	14.7304
I70.213	Cluster 1	76.2353	7.41324	6.48783
I70.219	Cluster 5	0.0541886	-2.763	17.1612
I70.25	Cluster 2	12.8326	-2.35176	17.1244
I70.25	Cluster 5	0.106529	-2.42703	17.0393
I70.269	Cluster 2	14.3692	-3.10689	17.1236
I70.8	Cluster 2	14.677	-1.59425	18.1014
I70.8	Cluster 5	0.0316721	-1.68054	18.0721
I70.90	Cluster 5	0.145657	-2.96064	19.5113
I71.4	Cluster 5	0.233361	-4.37318	7.77098
I71.9	Cluster 2	8.23547	-2.87324	10.5013
I71.9	Cluster 5	0.0721082	-2.90406	10.442
I72.3	Cluster 1	11.1692	-2.02671	6.37899
I73.9	Cluster 5	0.187154	-3.92267	5.79644
I74.3	Cluster 2	29	-0.717769	20.9021
I74.9	Cluster 2	8.23547	-0.250233	14.1776
I74.9	Cluster 5	0.0721082	-0.344856	14.3332
I77.1	Cluster 2	12.2424	-2.88593	16.8745
I77.1	Cluster 5	0.0806856	-3.01959	17.0616
I77.810	Cluster 3	8.58506	-1.76201	0.454416
I78.1	Cluster 1	10.1609	-1.41007	5.26524
I78.1	Cluster 5	0.121093	-1.3547	5.22521
I79.8	Cluster 2	22.0388	-1.26436	20.6304
I82.402	Cluster 3	9.2551	-0.444189	0.0467939
I82.409	Cluster 1	8.00093	-4.48678	2.89126
I82.409	Cluster 5	0.257146	-4.54706	2.87296
I83.009	Cluster 5	0.0316721	2.80091	18.6677
I83.10	Cluster 5	0.0437829	-1.82407	11.4
I83.90	Cluster 5	0.050025	-2.85303	15.3489
I87.2	Cluster 5	0.088278	-1.17532	9.94547
I87.309	Cluster 2	9.78966	2.41594	18.9906
I87.329	Cluster 2	16.2514	1.46661	19.3707
I87.8	Cluster 1	9.29808	3.58272	8.92614
I87.8	Cluster 5	0.0721082	3.57774	8.95329
I95.1	Cluster 5	0.121549	1.61242	12.0001
I95.89	Cluster 1	10.8235	1.60686	13.5148
I95.89	Cluster 5	0.080481	1.56962	13.5374
I95.9	Cluster 5	0.069939	1.40984	9.63841
I96	Cluster 2	12.8326	-2.98125	16.7967
I99.8	Cluster 2	6.08267	1.28407	14.0567
I99.8	Cluster 5	0.0825389	1.35783	14.0813
I99.9	Cluster 2	7.07342	-5.09709	8.55828
I99.9	Cluster 5	0.283976	-5.08521	8.54792
J00	Cluster 5	0.0311874	1.96164	17.6994
J01.90	Cluster 5	0.0185648	-2.68607	19.0971
J02.9	Cluster 5	0.0552772	-1.59379	11.4567
J06.9	Cluster 5	0.0463897	-3.21966	16.1586
J10.1	Cluster 3	8.24877	0.44923	1.81614
J11.00	Cluster 1	15.3968	1.29663	2.0914
J11.1	Cluster 5	0.0453407	-0.904716	10.0855
J15.9	Cluster 2	7.74829	-2.78631	10.0562
J15.9	Cluster 5	0.0437829	-2.87917	10.0305
J18.1	Cluster 5	0.0419169	1.89661	1.10802
J18.9	Cluster 5	0.0941378	2.43976	13.7262
J20.9	Cluster 5	0.0246405	-0.872361	19.509
J30.0	Cluster 1	49.5267	5.73664	4.93893
J30.2	Cluster 1	7.96154	-4.21655	2.21107
J30.89	Cluster 5	0.0636206	-0.169733	14.2489
J30.9	Cluster 5	0.14534	-2.08442	9.96203
J31.0	Cluster 5	0.101946	-1.2267	9.73365
J32.8	Cluster 1	138.952	16.1574	8.06749
J32.9	Cluster 5	0.0925868	-2.23633	12.079
J34.89	Cluster 5	0.109947	-0.922031	7.36038
J34.9	Cluster 1	9.88095	-4.24959	2.81998
J38.01	Cluster 2	10.8812	-3.79664	13.7867
J39.2	Cluster 1	19.8095	2.82966	6.40296
J40	Cluster 5	0.101055	0.660308	13.225
J42	Cluster 5	0.0834586	1.21829	13.4844
J43.2	Cluster 1	56.0769	7.0856	5.38059
J43.8	Cluster 5	0.093939	3.00168	18.4066
J43.9	Cluster 5	0.136432	-1.70136	2.57514
J44.0	Cluster 5	0.0297796	1.00307	-1.33109
J44.1	Cluster 1	6.61091	-5.13613	17.5481
J44.1	Cluster 5	0.0446262	-5.1066	17.5808
J44.9	Cluster 5	0.165785	4.28917	13.6336
J45.901	Cluster 2	10.4393	-2.71172	15.9126
J45.909	Cluster 5	0.22116	-4.81673	8.46997
J45.998	Cluster 2	9.94386	1.78441	18.2503
J45.998	Cluster 5	0.0458185	1.70008	18.1694
J47.9	Cluster 1	9.85097	4.85328	12.5708
J69.0	Cluster 5	0.159747	3.92326	12.2357
J80	Cluster 1	19.8095	2.07872	1.5592
J81.0	Cluster 3	12.0641	0.371813	-0.0901398
J81.0	Cluster 5	0.0624374	0.476875	-0.213795
J81.1	Cluster 5	0.0244335	0.377633	0.0855006
J84.10	Cluster 5	0.213346	-4.06426	5.35968
J90	Cluster 5	0.0589132	0.438321	2.08633
J93.83	Cluster 1	32.9951	4.71063	5.57561
J95.811	Cluster 5	0.0676677	3.60328	9.6927
J96.00	Cluster 5	0.183127	4.44768	14.1033
J96.01	Cluster 5	0.0816173	-0.13249	-2.3328
J96.02	Cluster 5	0.0316721	0.431717	-1.54009
J96.21	Cluster 3	42.0103	0.879422	-5.45377
J96.90	Cluster 3	12.5444	-0.832448	-0.815738
J96.91	Cluster 5	0.0276109	1.0314	-5.1576
J96.92	Cluster 3	23.4021	0.305371	-3.179
J98.01	Cluster 2	8.89655	-2.73318	10.78
J98.19	Cluster 5	0.0787361	-2.70962	15.8345
J98.4	Cluster 5	0.087972	2.49883	14.2219
J98.8	Cluster 5	0.020948	-2.68558	10.9347
K02.9	Cluster 1	11.5357	-2.78098	2.14791
K06.8	Cluster 5	0.0111988	-0.733747	20.7636
K08.9	Cluster 1	12.6405	-0.563894	11.4242
K08.9	Cluster 5	0.0419169	-0.573628	11.467
K11.7	Cluster 1	12.6405	-4.44639	4.37656
K12.30	Cluster 1	169.346	16.8412	7.81667
K13.0	Cluster 1	33.6231	4.63939	4.80113
K13.70	Cluster 1	9.37864	3.59723	10.2188
K13.70	Cluster 5	0.0839178	3.68508	10.3243
K20.9	Cluster 2	7.31525	2.22468	16.8196
K20.9	Cluster 5	0.0657073	2.34116	16.8993
K21.0	Cluster 5	0.0634164	2.85154	18.1053
K21.9	Cluster 5	0.204081	-4.15673	7.30153
K22.4	Cluster 1	18.6538	0.232067	11.3627
K22.8	Cluster 1	11.5357	-1.10513	4.01543
K22.9	Cluster 1	15.3968	0.221666	7.94338
K25.9	Cluster 1	7.59703	-5.29432	2.4779
K26.9	Cluster 1	13.8524	-2.5014	2.50568
K27.9	Cluster 2	7.31477	0.438661	12.1104
K27.9	Cluster 5	0.050871	0.491091	12.074
K29.40	Cluster 1	17.3274	-3.90238	3.27803
K29.6	Cluster 5	0.0532111	3.54009	19.5645
K29.60	Cluster 1	32.9951	5.20133	4.38828
K29.70	Cluster 1	18.1438	0.965018	4.36877
K29.70	Cluster 5	0.0657073	0.950909	4.48054
K31.89	Cluster 5	0.0565327	-1.67557	13.3841
K31.9	Cluster 5	0.0371432	-1.26891	9.08188
K40.20	Cluster 5	0.126441	-1.78797	9.09557
K40.90	Cluster 5	0.12394	2.77617	13.0524
K42.9	Cluster 5	0.059589	3.11921	12.2071
K43.9	Cluster 5	0.0773085	3.17142	12.9746
K44.9	Cluster 5	0.0878381	1.07714	13.475
K46.9	Cluster 1	10.9531	-2.53989	6.17878
K52.9	Cluster 5	0.0895636	-0.0750892	13.2366
K56.609	Cluster 2	5.42857	-2.74783	9.02258
K56.609	Cluster 5	0.144227	-2.77971	8.96545
K57.30	Cluster 5	0.09133	0.939066	13.3154
K57.32	Cluster 1	7.55294	1.86396	12.0494
K57.32	Cluster 5	0.0586467	1.82067	12.042
K57.90	Cluster 1	6.04011	-6.31353	7.5522
K57.90	Cluster 5	0.243072	-6.25543	7.57186
K58.9	Cluster 2	5.72984	-4.87635	7.51942
K58.9	Cluster 5	0.194327	-4.92934	7.44596
K59.00	Cluster 5	0.0755666	1.42696	9.75494
K59.01	Cluster 5	0.0554115	0.292301	-1.3532
K59.04	Cluster 1	33.6231	3.92467	1.95778
K59.09	Cluster 5	0.0643234	1.29824	14.456
K60.2	Cluster 2	13.5381	-2.92498	19.3355
K62.0	Cluster 5	0.0711779	-0.0186032	15.6942
K62.1	Cluster 5	0.0636206	-0.166069	14.2499
K62.5	Cluster 5	0.0666342	-0.254277	13.1247
K62.89	Cluster 1	16.1243	1.23252	6.81959
K62.89	Cluster 5	0.154927	1.21825	6.79609
K63.5	Cluster 1	9.31405	-5.5895	6.496
K63.5	Cluster 5	0.224604	-5.52006	6.45594
K63.89	Cluster 1	10.373	-0.641332	3.53465
K63.89	Cluster 5	0.0917289	-0.646772	3.58705
K63.9	Cluster 1	11.6014	0.490868	3.67992
K63.9	Cluster 5	0.0721082	0.488001	3.56448
K64.4	Cluster 5	0.0589168	1.41524	12.8783
K64.8	Cluster 5	0.063186	-1.49275	12.4006
K64.9	Cluster 5	0.104076	-0.0747398	7.47467
K74.60	Cluster 1	8.58119	-4.18182	7.78061
K74.60	Cluster 5	0.197712	-4.20014	7.73661
K76.0	Cluster 3	6.97603	-0.946236	2.00866
K76.89	Cluster 5	0.0730035	0.900919	8.90234
K76.9	Cluster 1	6.28105	-2.82321	7.60258
K76.9	Cluster 5	0.166918	-2.94661	7.54782
K80.00	Cluster 1	9.84842	0.569162	10.8853
K80.00	Cluster 5	0.106529	0.63755	10.8738
K80.20	Cluster 5	0.112269	2.31288	11.9595
K80.50	Cluster 5	0.0371483	0.849608	12.5683
K81.0	Cluster 1	14.3614	2.25377	6.76457
K81.0	Cluster 5	0.114719	2.19224	6.8339
K81.9	Cluster 1	22.3538	2.7692	3.7328
K81.9	Cluster 5	0.0228978	2.73837	3.72697
K82.8	Cluster 1	18.6538	1.96414	0.778809
K83.09	Cluster 5	0.112558	2.61759	12.8271
K83.1	Cluster 5	0.0316721	-4.98917	17.8775
K83.8	Cluster 1	9.87553	3.73172	8.85287
K83.8	Cluster 5	0.096684	3.75484	8.81433
K92.0	Cluster 5	0.16608	4.44747	12.6727
K92.1	Cluster 5	0.0777542	0.970905	14.2348
K92.2	Cluster 5	0.119345	-2.19927	13.3179
L02.419	Cluster 5	0.111765	-2.21784	12.0945
L02.619	Cluster 2	11.4837	-1.16068	16.7252
L02.619	Cluster 5	0.0711779	-0.994982	16.5516
L02.91	Cluster 1	16.9123	1.47208	7.96229
L02.91	Cluster 5	0.0381341	1.43071	7.88915
L02.92	Cluster 1	34.7024	4.4539	6.52979
L03.019	Cluster 1	11.5357	-5.05809	17.964
L03.019	Cluster 5	0.0316721	-5.0476	18.0462
L03.039	Cluster 2	13.1805	0.516925	19.1666
L03.039	Cluster 5	0.0961924	0.512509	19.2633
L03.115	Cluster 3	10.8016	0.94707	-0.817188
L03.116	Cluster 1	21.9741	2.35214	1.68888
L03.119	Cluster 5	0.0781578	-2.94117	13.9803
L03.818	Cluster 2	11.6132	-1.08134	16.9
L03.818	Cluster 5	0.0915969	-1.04803	16.8134
L03.90	Cluster 5	0.0412047	2.16839	2.90471
L08.9	Cluster 5	0.0470889	0.813473	10.3297
L20.89	Cluster 5	0.0643016	2.91204	18.3792
L20.9	Cluster 3	9.28328	-0.716944	0.019544
L21.0	Cluster 5	0.0562229	3.1013	19.2489
L21.8	Cluster 5	0.0633759	2.97462	18.0354
L21.9	Cluster 5	0.106896	-0.960297	7.02969
L25.9	Cluster 1	18.1092	0.786067	4.37955
L25.9	Cluster 5	0.0889904	0.783469	4.44367
L27.0	Cluster 2	7.99743	2.4585	16.3432
L27.0	Cluster 5	0.0667335	2.50577	16.295
L28.0	Cluster 2	6.55769	-2.49748	13.5167
L28.0	Cluster 5	0.129291	-2.46227	13.5036
L29.8	Cluster 1	10.0243	2.94965	14.6412
L29.8	Cluster 5	0.0806745	3.05588	14.7633
L29.9	Cluster 5	0.0776107	0.632938	8.07367
L30.0	Cluster 1	64.7556	6.74655	6.01143
L30.8	Cluster 1	12.9163	-5.39133	18.6227
L30.8	Cluster 5	0.080481	-5.26347	18.6162
L30.9	Cluster 5	0.1085	-1.1852	3.06689
L53.8	Cluster 1	42.0433	5.56659	5.78866
L53.9	Cluster 1	11.6014	1.70442	5.16737
L53.9	Cluster 5	0.0218805	1.58276	5.12617
L57.0	Cluster 5	0.118681	2.42292	12.7592
L57.8	Cluster 2	7.99743	-1.71767	14.0391
L57.8	Cluster 5	0.107573	-1.89432	14.1143
L60.0	Cluster 5	0.0839178	2.98226	18.1478
L60.2	Cluster 1	12.5887	0.914121	2.79211
L60.2	Cluster 5	0.0338169	0.909567	2.74274
L60.8	Cluster 1	38.9866	4.98831	5.80192
L60.8	Cluster 5	0.0228978	4.97868	5.83087
L70.8	Cluster 2	16.5174	-2.23046	19.6047
L71.9	Cluster 2	5.72008	-3.52164	9.22942
L71.9	Cluster 5	0.150527	-3.6378	9.15418
L72.0	Cluster 1	9.21905	-0.192765	2.50482
L72.0	Cluster 5	0.0265922	-0.109354	2.54926
L72.3	Cluster 5	0.0600829	0.959034	15.4835
L73.8	Cluster 1	23.232	2.36948	4.95002
L73.8	Cluster 5	0.0482917	2.41114	4.81653
L81.4	Cluster 5	0.111865	0.948164	4.21406
L81.9	Cluster 5	0.0957878	-0.310324	7.62217
L82.0	Cluster 5	0.0891582	-3.00188	10.9247
L82.1	Cluster 5	0.0898564	-0.483779	7.10762
L84	Cluster 5	0.130345	1.96959	10.103
L85.1	Cluster 2	11.9118	-3.54711	18.3329
L85.1	Cluster 5	0.0458185	-3.4485	18.4381
L85.3	Cluster 5	0.0873116	2.0708	2.05789
L85.8	Cluster 1	45.7098	5.76297	5.90008
L89.109	Cluster 4	8.00767	4.12586	20.2089
L89.109	Cluster 5	0.100652	4.06105	20.1324
L89.151	Cluster 3	23.4021	0.300901	-3.18778
L89.152	Cluster 1	18.9673	2.87027	2.51481
L89.152	Cluster 5	0.109622	2.74291	2.45812
L89.309	Cluster 5	0.0362681	3.62941	10.7095
L89.609	Cluster 4	12.1362	3.98728	20.0822
L89.90	Cluster 5	0.0518018	-2.47522	9.6445
L89.92	Cluster 1	12.5887	3.04592	10.8383
L90.5	Cluster 1	13.8376	5.30697	12.6769
L90.5	Cluster 5	0.161777	5.27641	12.6864
L97.409	Cluster 2	14.3692	1.0113	19.4561
L97.409	Cluster 5	0.0362681	1.00533	19.4622
L97.509	Cluster 2	16.4032	-2.2649	19.251
L97.509	Cluster 5	0.030212	-2.4799	19.3101
L97.909	Cluster 2	8.84013	0.762868	15.5062
L97.909	Cluster 5	0.0495491	0.959664	15.5729
L98.499	Cluster 2	8.81481	-1.90594	13.9546
L98.499	Cluster 5	0.0854564	-1.76838	13.8498
L98.8	Cluster 1	12.6429	0.896909	5.10381
L98.8	Cluster 5	0.0552772	0.931942	5.14169
L98.9	Cluster 5	0.0594991	0.965528	8.08401
M06.9	Cluster 2	7.08772	-4.9351	10.6628
M10.9	Cluster 5	0.204757	-4.25289	8.07842
M12.88	Cluster 1	46.2857	5.47053	6.34576
M12.9	Cluster 5	0.0307023	-1.82963	18.973
M15.0	Cluster 3	5.72014	2.3974	9.6054
M15.0	Cluster 5	0.0707121	2.50144	9.71173
M15.9	Cluster 5	0.0471622	1.37045	18.0567
M16.0	Cluster 3	10.3818	-0.888959	-0.398598
M16.10	Cluster 2	6.38688	-4.94747	7.73595
M16.10	Cluster 5	0.193854	-5.15421	7.70886
M16.11	Cluster 1	13.8524	-1.62376	2.07936
M16.9	Cluster 5	0.136697	-3.08101	9.51666
M17.0	Cluster 1	32.4665	4.61395	3.1663
M17.0	Cluster 5	0.0961924	4.7731	3.31029
M17.10	Cluster 5	0.0747615	-1.01611	12.5633
M17.11	Cluster 1	13.6008	-1.53506	4.47461
M17.11	Cluster 5	0.109622	-1.42257	4.38213
M17.12	Cluster 5	0.0386155	3.29583	1.74038
M17.9	Cluster 1	21.5866	3.64728	3.66752
M19.019	Cluster 5	0.120932	-1.78309	9.68837
M19.049	Cluster 5	0.0653608	-0.530314	12.2617
M19.079	Cluster 5	0.0721082	-1.24955	11.0035
M19.90	Cluster 5	0.13458	2.44386	12.7181
M20.10	Cluster 2	19.6138	-1.80925	20.3147
M20.40	Cluster 2	14.9421	-1.21174	18.2258
M20.40	Cluster 5	0.0280974	-1.28217	18.2067
M21.372	Cluster 1	169.346	16.9404	7.80145
M21.619	Cluster 2	13.2047	-1.80314	17.1176
M21.619	Cluster 5	0.0633759	-1.75756	17.1785
M23.40	Cluster 2	19.6138	-1.99119	20.3063
M25.461	Cluster 3	31.2142	1.0146	-5.36123
M25.469	Cluster 5	0.106007	-1.08135	9.42921
M25.473	Cluster 1	12.5887	2.19089	18.0053
M25.50	Cluster 5	0.103908	-1.79807	13.717
M25.511	Cluster 1	26.2895	3.65628	4.55257
M25.511	Cluster 5	0.136432	3.71094	4.50073
M25.512	Cluster 5	0.155874	-2.12014	2.25514
M25.519	Cluster 5	0.0790804	-0.832558	12.9874
M25.529	Cluster 5	0.0657073	-2.9387	14.8006
M25.539	Cluster 5	0.0868414	-1.85775	12.4914
M25.551	Cluster 5	0.0878179	1.66396	3.1722
M25.552	Cluster 5	0.153227	-1.91455	2.26183
M25.559	Cluster 5	0.0752527	-0.868267	16.0096
M25.56	Cluster 2	12	-2.81868	16.3766
M25.561	Cluster 5	0.0785409	3.23449	2.42196
M25.562	Cluster 5	0.0443837	2.39826	0.697576
M25.569	Cluster 5	0.0480937	-1.71023	12.9087
M25.571	Cluster 1	42.0433	5.71992	5.69215
M25.572	Cluster 1	27.7524	4.64959	3.45571
M25.579	Cluster 5	0.0770139	-2.8981	17.4456
M25.78	Cluster 5	0.0458185	2.71916	0.887096
M25.869	Cluster 1	17.3274	0.917703	5.5785
M25.9	Cluster 2	7.16438	-4.30229	9.52946
M33.90	Cluster 1	69.4524	6.92909	6.35189
M40.00	Cluster 1	22.8157	3.93574	4.55148
M41.20	Cluster 1	6.58035	-5.95461	6.96054
M41.20	Cluster 5	0.228074	-5.74065	6.95888
M41.80	Cluster 1	169.346	16.7714	7.89416
M41.9	Cluster 1	7.96154	-5.09877	2.42457
M43.10	Cluster 1	9.46078	-3.01468	5.66396
M43.10	Cluster 5	0.168173	-3.03792	5.58615
M43.16	Cluster 1	69.4524	7.07897	6.25997
M43.9	Cluster 1	11.1692	0.0875324	9.67688
M47.812	Cluster 5	0.129042	-0.768365	7.14189
M47.816	Cluster 1	13.1569	-2.70659	4.57184
M47.816	Cluster 5	0.176648	-2.57511	4.47976
M47.817	Cluster 5	0.113847	0.185908	7.44583
M47.9	Cluster 1	12.5887	4.96429	11.7807
M48.00	Cluster 1	6.50794	4.07086	13.6024
M48.00	Cluster 5	0.180535	3.93267	13.5144
M48.02	Cluster 5	0.206182	-3.21278	4.47374
M48.061	Cluster 1	6.51961	-5.66608	5.39901
M48.061	Cluster 5	0.328228	-5.67447	5.39807
M48.50XA	Cluster 1	84.1442	7.68878	6.582
M50.30	Cluster 5	0.119918	-0.494576	7.26175
M51.26	Cluster 1	13.6312	-0.389031	9.15598
M51.26	Cluster 5	0.11809	-0.439302	9.21834
M51.36	Cluster 5	0.133735	-1.31413	2.37443
M51.37	Cluster 5	0.137513	-1.39486	9.51741
M53.3	Cluster 1	16.4636	2.4329	6.83383
M53.80	Cluster 1	15.2114	5.09852	11.7918
M53.80	Cluster 5	0.0657073	5.15921	11.7706
M53.82	Cluster 1	32.6275	4.89755	4.33964
M54.10	Cluster 1	13.8524	-4.48908	4.06453
M54.12	Cluster 1	9.46078	-1.90774	8.33201
M54.12	Cluster 5	0.141054	-1.83753	8.1677
M54.16	Cluster 1	17.9074	-1.88291	2.80779
M54.16	Cluster 5	0.160767	-1.96353	2.76916
M54.2	Cluster 5	0.12507	-2.66857	12.7013
M54.30	Cluster 5	0.0770139	0.0736705	11.2327
M54.31	Cluster 1	34.7024	4.85586	4.54072
M54.5	Cluster 5	0.160557	-0.222358	9.46883
M54.6	Cluster 1	15.0573	0.654573	6.86045
M54.6	Cluster 5	0.156564	0.752532	6.81342
M54.9	Cluster 5	0.0945559	-1.86332	15.6154
M62.50	Cluster 1	8.24	-7.14968	3.60712
M62.81	Cluster 5	0.0793211	0.625036	5.1944
M62.82	Cluster 1	9.21905	-1.89134	7.93842
M62.838	Cluster 1	8.80567	-0.348624	10.4672
M62.838	Cluster 5	0.126441	-0.179742	10.4351
M62.89	Cluster 1	23.119	4.02119	3.9591
M62.9	Cluster 5	0.0798566	3.44951	19.1057
M65.30	Cluster 5	0.048048	-3.63239	11.651
M67.40	Cluster 2	22.0388	-0.940501	20.2756
M67.919	Cluster 1	8.09804	3.04741	15.1114
M67.919	Cluster 5	0.0806856	3.06988	15.0422
M71.9	Cluster 5	0.0785409	0.326644	15.4342
M75.80	Cluster 5	0.0371432	-1.55464	11.501
M76.899	Cluster 2	7.44474	-1.54591	11.3711
M76.899	Cluster 5	0.0579523	-1.45196	11.3612
M77.10	Cluster 1	69.4524	7.43655	6.33761
M77.9	Cluster 1	9.87553	-0.436646	10.5568
M77.9	Cluster 5	0.096684	-0.440997	10.4759
M79.1	Cluster 1	42.0433	6.77977	4.69649
M79.10	Cluster 1	27.7524	4.72625	3.42819
M79.18	Cluster 5	0.048048	-1.39533	11.5935
M79.2	Cluster 1	16.7827	-1.84146	8.25311
M79.602	Cluster 1	49.5267	6.23043	5.72941
M79.604	Cluster 5	0.0645161	1.35865	1.49425
M79.605	Cluster 5	0.0780858	2.31882	2.00419
M79.606	Cluster 1	45.9316	6.38398	5.14275
M79.606	Cluster 5	0.0687622	6.38384	5.17467
M79.609	Cluster 5	0.0396523	-1.32225	15.5183
M79.641	Cluster 5	0.0316721	2.18123	0.982372
M79.651	Cluster 1	138.952	16.1657	8.10633
M79.671	Cluster 1	18.6896	1.79203	2.71432
M79.671	Cluster 5	0.074371	1.89391	2.62463
M79.672	Cluster 5	0.120301	-1.15613	1.81765
M79.673	Cluster 1	17.2515	-2.08757	8.65954
M79.673	Cluster 5	0.0721082	-2.15279	8.81362
M79.89	Cluster 5	0.040361	1.13088	8.42741
M81.0	Cluster 5	0.111748	1.98506	10.5856
M81.8	Cluster 5	0.020948	-3.2324	15.1998
M84.48XA	Cluster 5	0.0645161	0.0553379	14.471
M85.80	Cluster 5	0.123656	-1.081	1.85952
M86.9	Cluster 1	9.85097	-5.37398	18.3875
M86.9	Cluster 5	0.0629069	-5.41242	18.3073
M89.8X9	Cluster 5	0.0750562	-0.908143	10.2792
M89.9	Cluster 5	0.0685129	-0.94933	10.4447
M94.8X9	Cluster 5	0.0604846	-2.10397	11.8728
M94.9	Cluster 5	0.0721801	-1.66263	12.705
N03.9	Cluster 2	10.6391	1.54713	18.0447
N03.9	Cluster 5	0.0537056	1.49789	17.9984
N05.8	Cluster 1	42.0433	4.846	6.57887
N12	Cluster 5	0.0537291	-1.30482	9.93729
N13.30	Cluster 5	0.113028	3.50587	13.4567
N13.5	Cluster 1	12.5887	-5.17799	18.6362
N13.8	Cluster 5	0.125604	-0.823262	7.29411
N13.9	Cluster 5	0.101194	-0.719025	4.66335
N17.0	Cluster 5	0.0427384	1.95125	11.0722
N17.9	Cluster 5	0.068399	0.791538	11.3668
N18.2	Cluster 1	14.0437	-0.927213	7.1511
N18.2	Cluster 5	0.128378	-0.894798	7.08487
N18.3	Cluster 5	0.18142	-2.57528	3.96099
N18.4	Cluster 5	0.122924	-1.90852	6.61541
N18.5	Cluster 5	0.0634164	0.525103	15.5337
N18.6	Cluster 1	10.3152	-2.29396	7.65339
N18.6	Cluster 5	0.154927	-2.32563	7.64469
N18.9	Cluster 5	0.0968968	0.535601	11.5893
N19	Cluster 1	5.94634	2.97032	14.3259
N19	Cluster 5	0.104735	2.97542	14.2445
N20.0	Cluster 5	0.179266	-3.98539	8.70565
N21.0	Cluster 1	8.58119	1.77806	9.54507
N21.0	Cluster 5	0.0908179	1.65082	9.49019
N25.81	Cluster 1	13.8524	-4.70726	17.4923
N25.9	Cluster 2	21.3684	-1.43823	20.6187
N28.1	Cluster 5	0.0839822	1.37781	9.89556
N28.89	Cluster 1	11.0728	-2.14529	3.78222
N28.89	Cluster 5	0.145526	-2.21106	3.75077
N28.9	Cluster 5	0.0883238	1.52373	17.5325
N30.00	Cluster 1	7.01951	1.12253	11.1285
N30.00	Cluster 5	0.106228	1.14205	11.0888
N31.8	Cluster 5	0.0849303	-0.555028	14.3025
N31.9	Cluster 1	13.976	-0.981772	3.02415
N32.0	Cluster 5	0.200201	4.27726	13.8299
N32.3	Cluster 1	10.4675	3.54217	10.7572
N32.3	Cluster 5	0.024012	3.47922	10.6736
N32.81	Cluster 1	21.7895	3.007	4.54402
N32.81	Cluster 5	0.100201	2.90172	4.63242
N32.89	Cluster 5	0.120932	-1.46006	2.20233
N35.919	Cluster 1	9.88095	-5.06401	2.56816
N39.0	Cluster 5	0.0919845	2.30258	16.4771
N39.41	Cluster 5	0.0895636	1.58973	8.77444
N39.43	Cluster 1	19.8095	2.24033	2.4728
N39.46	Cluster 2	8.84013	0.85722	15.5908
N39.46	Cluster 5	0.0636206	0.837749	15.5976
N39.498	Cluster 2	4.44825	3.16599	12.631
N39.498	Cluster 5	0.0621995	3.12121	12.6699
N40.0	Cluster 5	0.171008	-2.66062	8.69621
N40.1	Cluster 5	0.103646	-0.194098	5.70191
N41.0	Cluster 2	9.87063	-3.20548	13.7211
N41.0	Cluster 5	0.102786	-3.31619	13.7388
N41.1	Cluster 2	6.76316	-4.93155	6.39597
N41.9	Cluster 2	10.6391	-2.61794	15.5093
N41.9	Cluster 5	0.074371	-2.5529	15.5863
N42.9	Cluster 5	0.131612	-1.67803	8.48937
N43.3	Cluster 1	8.80567	5.01101	12.6461
N43.3	Cluster 5	0.126441	5.03953	12.6836
N45.3	Cluster 2	12.7681	-3.32142	18.3932
N45.3	Cluster 5	0.0338169	-3.36939	18.3491
N47.6	Cluster 2	13.5381	-3.14261	18.6555
N48.89	Cluster 1	9.84842	-1.5963	6.51658
N48.89	Cluster 5	0.106529	-1.591	6.5548
N50.89	Cluster 1	15.1919	0.626698	5.78561
N50.89	Cluster 5	0.0562229	0.728038	5.77223
N50.9	Cluster 1	9.29808	1.33951	10.7075
N52.9	Cluster 5	0.234908	-4.5852	7.5953
N62	Cluster 1	9.84842	-3.72133	8.00005
R00.0	Cluster 5	0.0571434	0.229787	2.68405
R00.1	Cluster 5	0.177675	-1.92653	0.786451
R00.2	Cluster 5	0.0817978	-0.187668	6.75124
R00.8	Cluster 5	0.0470942	0.67184	-1.39881
R01.1	Cluster 5	0.102877	-0.606729	9.39994
R03.0	Cluster 5	0.0964391	-1.12969	10.0143
R03.1	Cluster 1	13.1682	5.9287	12.1933
R03.1	Cluster 5	0.116079	5.90234	12.1564
R04.0	Cluster 5	0.0434326	-2.75333	15.556
R04.2	Cluster 5	0.0660268	-2.75784	18.7929
R05	Cluster 5	0.0538053	-1.49393	15.6249
R06.0	Cluster 2	14	-2.41395	16.6045
R06.00	Cluster 5	0.0896411	-0.358238	0.374861
R06.01	Cluster 2	13.5381	-3.14564	16.3302
R06.02	Cluster 5	0.0602605	-2.03251	12.4518
R06.09	Cluster 5	0.0924239	-0.631491	16.0496
R06.2	Cluster 5	0.0427384	1.3698	10.7491
R06.6	Cluster 5	0.0316721	1.48044	14.8726
R06.81	Cluster 1	11.6014	-3.12163	5.5357
R06.82	Cluster 5	0.0459524	0.299691	0.647967
R06.83	Cluster 1	16.9591	-5.44185	3.02498
R06.89	Cluster 1	22.3538	2.48557	2.37968
R06.89	Cluster 5	0.0228978	2.44292	2.18645
R06.9	Cluster 2	11.17	1.49423	18.2879
R06.9	Cluster 5	0.042664	1.61043	18.2426
R07.0	Cluster 1	16.4636	-0.0338742	11.5214
R07.0	Cluster 5	0.0280974	-0.0155932	11.5844
R07.1	Cluster 2	16.4324	-0.991548	18.8065
R07.1	Cluster 5	0.0377898	-1.07896	18.7356
R07.2	Cluster 5	0.0448625	-2.06318	15.8402
R07.81	Cluster 1	18.4948	1.32065	3.60283
R07.81	Cluster 5	0.0667335	1.34432	3.60112
R07.89	Cluster 5	0.0581575	-1.84721	12.6961
R07.9	Cluster 5	0.0609402	0.175185	19.7227
R09.02	Cluster 5	0.0534601	0.461637	2.7062
R09.1	Cluster 2	11.6	-3.35758	15.4008
R09.3	Cluster 1	18.4901	-1.36462	7.80898
R09.81	Cluster 1	28.2718	3.32327	2.9872
R09.89	Cluster 5	0.0766802	-1.33182	15.8178
R10.11	Cluster 5	0.0816173	0.168281	11.0616
R10.12	Cluster 1	25.9218	-0.402527	8.45371
R10.12	Cluster 5	0.059589	-0.299756	8.45365
R10.13	Cluster 5	0.0609036	0.357925	13.0782
R10.30	Cluster 1	28.2718	4.41231	4.99939
R10.31	Cluster 5	0.0311874	-2.83582	12.1251
R10.32	Cluster 5	0.0495491	-1.54781	13.0653
R10.33	Cluster 1	23.119	0.546758	7.9722
R10.84	Cluster 5	0.050871	-0.326496	11.2598
R10.9	Cluster 5	0.066637	-1.35904	14.8068
R11.0	Cluster 5	0.0746217	0.113539	10.636
R11.10	Cluster 5	0.0763274	-0.00404232	10.6159
R11.2	Cluster 5	0.0475092	-0.453609	14.2718
R12	Cluster 5	0.0636206	-2.53858	11.9385
R13.1	Cluster 4	9.03846	4.08842	20.2107
R13.1	Cluster 5	0.0362681	4.07762	20.1588
R13.10	Cluster 5	0.147791	-1.83809	5.51687
R13.12	Cluster 5	0.0739562	-0.28684	4.04666
R13.13	Cluster 1	13.976	1.20034	8.8869
R13.13	Cluster 5	0.0297796	1.01906	8.84752
R13.19	Cluster 3	5.04	2.58783	10.8627
R13.19	Cluster 5	0.133713	2.59974	10.8225
R14.0	Cluster 5	0.0725102	1.76601	1.73879
R14.1	Cluster 5	0.0312561	-1.68486	12.8423
R14.2	Cluster 5	0.0384294	-1.60679	12.6228
R14.3	Cluster 5	0.0292403	-1.58016	12.5539
R15.9	Cluster 5	0.164953	-2.83271	5.33838
R17	Cluster 1	10.325	1.10397	10.2789
R17	Cluster 5	0.0276109	1.15703	10.2078
R18.8	Cluster 1	13.6008	-1.43752	4.61811
R18.8	Cluster 5	0.109622	-1.38458	4.4769
R19.00	Cluster 1	10.328	-5.19956	17.0734
R19.00	Cluster 5	0.0357858	-5.25065	17.0098
R19.5	Cluster 5	0.0739562	-0.325816	3.83963
R19.7	Cluster 5	0.0668396	-1.91414	12.8893
R19.8	Cluster 5	0.0595613	0.704186	9.83409
R20.0	Cluster 1	15.5142	-3.83378	3.77696
R20.0	Cluster 5	0.20524	-3.90738	3.68644
R20.2	Cluster 1	16.9123	1.65257	6.79326
R20.2	Cluster 5	0.136432	1.62308	6.75868
R20.9	Cluster 5	0.0937693	-2.17465	12.6009
R21	Cluster 5	0.0489931	-1.06718	14.6289
R22.0	Cluster 1	10.5258	-4.37875	6.62319
R22.0	Cluster 5	0.170543	-4.2847	6.55648
R22.1	Cluster 1	8.56443	-5.58051	6.69173
R22.1	Cluster 5	0.219298	-5.56699	6.71873
R22.2	Cluster 2	5.23314	2.45576	13.763
R22.2	Cluster 5	0.0891582	2.40989	13.7384
R22.9	Cluster 5	0.0391772	-1.9238	11.7011
R23.3	Cluster 1	18.1438	0.45992	7.99716
R23.3	Cluster 5	0.0657073	0.564362	7.96774
R23.8	Cluster 1	19.881	-4.17345	3.83517
R25.1	Cluster 5	0.179118	-2.74433	4.55445
R25.2	Cluster 5	0.173276	-1.12666	7.59184
R25.8	Cluster 1	11.9804	-3.06743	4.12847
R25.8	Cluster 5	0.174156	-2.98004	4.1192
R25.9	Cluster 5	0.19265	-3.83558	7.50913
R26.2	Cluster 1	6.75586	1.39155	9.54898
R26.2	Cluster 5	0.0868414	1.35397	9.48963
R26.81	Cluster 5	0.102592	1.86255	2.02696
R26.89	Cluster 5	0.136116	-1.48148	2.10798
R26.9	Cluster 5	0.148015	2.27226	12.9138
R27.0	Cluster 2	6.26357	-4.373	6.41064
R27.9	Cluster 2	7.08333	-2.72066	13.3685
R27.9	Cluster 5	0.157886	-2.81698	13.5106
R29.3	Cluster 1	13.8524	-5.69116	2.80947
R29.6	Cluster 5	0.18992	-2.86114	3.86597
R29.810	Cluster 5	0.13327	-1.26561	1.5744
R29.818	Cluster 5	0.11552	-1.74425	7.07405
R29.898	Cluster 5	0.115076	-0.89141	7.77308
R30.0	Cluster 5	0.0232832	-1.33577	11.1348
R31.0	Cluster 5	0.157543	-1.99421	2.80463
R31.29	Cluster 1	11.7207	0.299502	9.81369
R31.29	Cluster 5	0.121194	0.159153	9.70739
R31.9	Cluster 5	0.0669822	0.632258	11.6529
R32	Cluster 5	0.116307	2.20947	10.6758
R33.8	Cluster 5	0.0644416	0.148487	3.55145
R33.9	Cluster 5	0.109027	1.83218	10.9113
R35.0	Cluster 5	0.0654759	-2.30736	12.0761
R35.1	Cluster 5	0.0988386	0.445049	7.82117
R35.8	Cluster 5	0.0603305	-1.69266	8.8389
R39.11	Cluster 1	15.1919	-0.926138	8.19258
R39.11	Cluster 5	0.0894283	-0.880629	8.16745
R39.12	Cluster 1	12.5887	0.453279	1.47263
R39.14	Cluster 1	34.7024	3.48278	1.26174
R39.15	Cluster 1	13.8976	-0.8838	6.67425
R39.15	Cluster 5	0.147982	-0.859032	6.7169
R39.198	Cluster 5	0.0345173	-2.02931	9.77514
R39.81	Cluster 1	17.3274	2.68776	6.66273
R39.89	Cluster 1	48.9623	6.01132	5.68605
R39.89	Cluster 5	0.0733212	6.09124	5.81057
R39.9	Cluster 1	43.9202	6.12756	5.06015
R39.9	Cluster 5	0.0997067	6.04977	5.04751
R40.0	Cluster 5	0.298173	-3.87624	1.32709
R40.4	Cluster 5	0.176382	-4.99476	10.3584
R41.0	Cluster 5	0.158812	-1.4434	0.0371588
R41.3	Cluster 5	0.439156	-7.2287	3.89047
R41.81	Cluster 3	7.92175	0.329662	2.02181
R41.81	Cluster 5	0.101102	0.506865	2.10115
R41.82	Cluster 5	0.0951272	2.76276	9.74386
R41.9	Cluster 1	11.576	-5.61555	2.65413
R42	Cluster 5	0.126072	0.504851	13.8761
R45.1	Cluster 5	0.284601	-4.02886	1.44511
R45.4	Cluster 3	5.62215	-4.08093	1.43673
R45.89	Cluster 2	8.23547	-2.9395	10.2253
R47.1	Cluster 1	11.4075	-1.47695	4.62031
R47.1	Cluster 5	0.114056	-1.44782	4.67821
R47.89	Cluster 2	5.94526	-5.00252	6.26094
R49.0	Cluster 1	8.3015	-0.841877	4.75227
R49.0	Cluster 5	0.125126	-0.831936	4.75544
R49.8	Cluster 2	7.75549	-5.06157	7.958
R50.81	Cluster 1	24	3.74694	7.21812
R50.9	Cluster 5	0.048411	1.42806	5.08406
R51	Cluster 5	0.131742	-2.55757	13.2207
R52	Cluster 5	0.080533	0.0185767	3.08501
R53.1	Cluster 5	0.121344	-1.04976	4.45211
R53.81	Cluster 5	0.0628833	-1.17715	15.5606
R53.82	Cluster 1	13.976	-1.3828	8.75888
R53.82	Cluster 5	0.0633759	-1.36918	8.81347
R53.83	Cluster 5	0.0715727	-1.26543	15.381
R54	Cluster 5	0.0733451	1.8102	2.0831
R55	Cluster 5	0.106257	2.34394	14.5875
R56.9	Cluster 3	2.65553	-7.26554	5.02888
R56.9	Cluster 5	0.372354	-7.32937	5.00197
R57.9	Cluster 3	6.86046	3.0304	9.73919
R57.9	Cluster 5	0.0419169	3.03702	9.67625
R58	Cluster 2	15.5639	-1.53271	18.4101
R58	Cluster 5	0.0338169	-1.49885	18.39
R59.0	Cluster 3	18.7148	0.242612	-2.74432
R59.0	Cluster 5	0.0362681	0.205388	-2.74272
R59.9	Cluster 2	6.78072	-4.31273	9.34744
R59.9	Cluster 5	0.180465	-4.38371	9.21883
R60.0	Cluster 5	0.0439548	1.5901	3.36569
R60.9	Cluster 5	0.0398575	-1.22129	15.6055
R61	Cluster 5	0.0743982	-0.483377	12.6797
R62.7	Cluster 5	0.110132	-0.851571	5.57591
R63.0	Cluster 5	0.153138	0.0227459	9.59768
R63.4	Cluster 5	0.113555	2.27375	12.8238
R63.5	Cluster 5	0.09375	-3.10159	10.5842
R64	Cluster 5	0.198597	-3.82373	5.20813
R65.10	Cluster 5	0.0311874	0.312387	0.780977
R65.20	Cluster 5	0.0488667	0.404583	-1.49008
R65.21	Cluster 5	0.0294141	0.430201	-0.133034
R68.2	Cluster 1	27.7524	3.83249	5.79712
R68.81	Cluster 1	17.3274	-2.14845	8.50081
R68.89	Cluster 5	0.133435	-2.55852	13.1533
R69	Cluster 5	0.0109388	0.510057	-0.422034
R70.0	Cluster 2	32.7126	-0.641284	20.7863
R73.01	Cluster 5	0.0806938	-2.12928	9.4043
R73.02	Cluster 1	22.1456	2.59085	4.98214
R73.02	Cluster 5	0.0825389	2.63526	4.88249
R73.03	Cluster 5	0.144071	-2.0447	4.66197
R73.09	Cluster 5	0.0528992	0.470976	8.06348
R73.9	Cluster 5	0.157659	-1.92703	2.26124
R74.0	Cluster 1	14.4184	-0.218951	7.11688
R74.0	Cluster 5	0.0943082	-0.211267	6.95942
R74.8	Cluster 5	0.0862818	0.0920281	6.66962
R76.11	Cluster 1	11.6014	-0.962717	3.51883
R76.11	Cluster 5	0.101102	-0.919282	3.50198
R78.81	Cluster 5	0.0622172	0.259802	9.89344
R79.1	Cluster 5	0.0558879	-1.43631	13.2113
R79.82	Cluster 1	18.6538	-2.19127	9.37272
R79.89	Cluster 5	0.0436488	-1.6126	9.4871
R79.9	Cluster 5	0.0202698	2.87188	4.20668
R80.9	Cluster 5	0.013927	0.921276	10.381
R82.90	Cluster 1	18.9673	1.91521	3.67287
R82.90	Cluster 5	0.0185648	1.95096	3.74408
R82.998	Cluster 1	25.2258	2.96918	3.42638
R82.998	Cluster 5	0.0276109	3.06658	3.4721
R89.9	Cluster 1	46.2857	5.79829	5.8368
R90.89	Cluster 3	16.2697	-0.220902	-2.07319
R90.89	Cluster 5	0.114719	-0.254959	-2.05851
R91.1	Cluster 5	0.140388	-1.81733	2.86564
R91.8	Cluster 5	0.0703359	0.209029	-2.25822
R93.0	Cluster 5	0.262037	-5.16572	5.4975
R93.2	Cluster 1	15.3968	1.2398	2.07775
R93.3	Cluster 5	0.0711779	0.993538	4.04083
R93.5	Cluster 1	15.2114	1.58273	4.29526
R93.5	Cluster 5	0.0419169	1.55717	4.30031
R93.7	Cluster 5	0.061497	-0.781219	10.6489
R93.8	Cluster 1	25.3595	3.11237	1.23196
R93.8	Cluster 5	0.0676677	3.04294	1.33893
R93.89	Cluster 5	0.0348698	2.05375	5.43154
R94.01	Cluster 3	9.39792	-1.53674	-0.135715
R94.02	Cluster 5	0.193854	-1.7728	-0.0106053
R94.2	Cluster 1	15.2114	-0.0819711	12.4126
R94.2	Cluster 5	0.0657073	-0.246991	12.3768
R94.30	Cluster 5	0.0338169	-3.466	11.3415
R94.31	Cluster 5	0.0539543	0.457003	-1.92031
R94.39	Cluster 2	6.92402	-2.74549	9.81066
R94.39	Cluster 5	0.086423	-2.74741	9.94585
R94.4	Cluster 5	0.030212	-1.10952	8.92121
R94.5	Cluster 5	0.043821	0.725334	5.49279
R94.6	Cluster 1	27.3721	3.58067	3.39344
R94.6	Cluster 5	0.0437829	3.43491	3.39589
R97.2	Cluster 1	43.2624	6.53535	4.83489
R97.20	Cluster 5	0.161484	-3.70475	8.89408
S00.03XA	Cluster 1	6.2602	1.84281	9.94344
S00.03XA	Cluster 5	0.115862	1.79657	9.75044
S00.83XA	Cluster 5	0.172335	-3.27344	8.02652
S01.00XA	Cluster 2	5.14652	-5.08603	9.24203
S01.00XA	Cluster 5	0.208438	-5.05082	9.26627
S01.01XA	Cluster 1	14.533	-3.80822	3.98137
S01.01XA	Cluster 5	0.217866	-3.92582	3.88108
S01.80XA	Cluster 5	0.199395	4.29649	13.9175
S01.81XA	Cluster 3	4.88124	-4.07759	5.01435
S01.81XA	Cluster 5	0.210627	-4.0055	5.04014
S06.5X0A	Cluster 5	0.175659	-4.41131	6.76789
S06.5X9A	Cluster 5	0.223095	-6.14084	7.47972
S09.90XA	Cluster 5	0.189756	-2.75904	3.75783
S10.93XA	Cluster 2	5.14652	1.39144	11.5254
S10.93XA	Cluster 5	0.121093	1.30825	11.444
S19.9XXA	Cluster 5	0.0689977	1.98862	2.40009
S20.219A	Cluster 5	0.0532111	-1.94649	20.0191
S22.009A	Cluster 2	16.5174	-2.73362	19.8733
S22.39XA	Cluster 2	6.19518	-0.44027	9.73943
S22.39XA	Cluster 5	0.111668	-0.340799	9.84578
S22.49XA	Cluster 5	0.131612	2.23038	10.5198
S29.8XXA	Cluster 5	0.0228978	3.06085	9.80678
S29.9XXA	Cluster 5	0.0185648	0.850554	-1.53883
S32.009A	Cluster 5	0.0798566	-2.31522	11.4873
S33.5XXA	Cluster 1	11.5357	5.33411	12.4883
S40.029A	Cluster 2	33.4588	-0.563851	20.725
S42.309A	Cluster 1	9.88095	1.15409	8.89474
S43.429A	Cluster 1	8.3625	1.90061	13.3878
S43.429A	Cluster 5	0.0657073	1.85297	13.2615
S49.80XA	Cluster 2	10.9961	-3.05959	15.1815
S49.80XA	Cluster 5	0.0265922	-3.13487	15.2863
S61.209A	Cluster 5	0.0345173	-3.68524	11.5098
S61.219A	Cluster 5	0.0676677	-3.23889	15.4363
S62.609A	Cluster 2	24.5259	-1.18234	20.7889
S69.90XA	Cluster 2	6.92778	0.614615	12.0863
S69.90XA	Cluster 5	0.0402002	0.59406	12.0928
S72.001A	Cluster 3	9.34021	0.143645	1.98404
S72.001A	Cluster 5	0.0265922	0.125324	1.91669
S72.002A	Cluster 3	8.24877	-2.06801	0.410742
S72.009A	Cluster 2	6.22616	2.62745	17.0555
S72.009A	Cluster 5	0.0376522	2.66356	17.0498
S72.033A	Cluster 2	13.5381	-3.19702	17.264
S72.143A	Cluster 4	6.05399	3.72735	19.5871
S79.919A	Cluster 5	0.0505005	-2.26774	9.85283
S79.929A	Cluster 5	0.059589	-1.90942	11.0051
S80.10XA	Cluster 2	18.8837	-0.809807	19.379
S81.809A	Cluster 1	10.6447	-1.7964	9.39229
S89.90XA	Cluster 5	0.0557503	-1.52999	11.412
S91.109A	Cluster 1	17.3274	-0.292195	12.4782
S93.409A	Cluster 2	11.4873	-2.37	15.6135
S93.409A	Cluster 5	0.0676677	-2.3671	15.8202
S99.919A	Cluster 5	0.02009	-1.88142	12.6042
S99.929A	Cluster 5	0.02009	-3.12741	12.7083
T07.XXXA	Cluster 5	0.13105	-1.73413	8.34764
T14.8XXA	Cluster 5	0.0665701	-1.70649	15.2247
T14.90XA	Cluster 5	0.0452803	1.46842	18.1473
T17.908A	Cluster 5	0.0322258	0.75718	0.731198
T38.0X5A	Cluster 1	27.7524	3.83144	5.76262
T45.1X5A	Cluster 1	32.4245	4.68827	6.37043
T45.1X5A	Cluster 5	0.0316721	4.7709	6.33935
T50.905A	Cluster 1	13.1573	-3.96248	4.35051
T78.40XA	Cluster 5	0.0793051	1.98782	14.3944
T81.40XA	Cluster 2	7.84281	0.621873	16.3796
T81.40XA	Cluster 5	0.102786	0.545045	16.2837
T81.4XXA	Cluster 1	28.0096	4.15243	2.60131
T82.190A	Cluster 5	0.0721082	2.94494	18.8546
T82.7XXA	Cluster 2	12.7681	-3.03183	18.8651
T82.898A	Cluster 2	15.3881	-2.89182	19.1908
T82.898A	Cluster 5	0.106529	-2.80893	19.1759
T83.091A	Cluster 2	10.8812	-0.491975	16.9049
T83.091A	Cluster 5	0.0362681	-0.45318	16.8849
T83.511A	Cluster 2	8.32059	-2.49641	10.8887
T83.511A	Cluster 5	0.0773085	-2.4517	10.8159
T83.518A	Cluster 3	75.4573	0.728696	-5.17669
T83.89XA	Cluster 2	6.57907	2.28529	16.0355
T83.89XA	Cluster 5	0.0839178	2.22935	15.988
T83.9XXA	Cluster 3	10.4795	0.420167	1.09084
T83.9XXA	Cluster 5	0.0316721	0.331786	1.11605
T88.7XXA	Cluster 1	16.7827	-4.26475	3.95394
W01.0XXA	Cluster 5	0.0385127	0.252302	11.9148
W06.XXXA	Cluster 1	10.3152	3.68941	10.6104
W06.XXXA	Cluster 5	0.0483629	3.7515	10.4999
W07.XXXA	Cluster 1	9.88095	0.854699	10.2165
W07.XXXA	Cluster 5	0.059589	0.925392	10.2391
W10.8XXA	Cluster 1	10.9531	2.11933	13.5239
W10.8XXA	Cluster 5	0.0687622	2.07915	13.5698
W18.09XA	Cluster 5	0.0280974	3.3942	10.3103
W18.30XA	Cluster 5	0.0624374	0.111644	-2.69355
W19.XXXA	Cluster 5	0.0984221	0.00590463	4.88193
W19.XXXD	Cluster 5	0.0419583	2.92803	0.982959
W19.XXXS	Cluster 5	0.0178839	3.28817	1.57443
X58.XXXA	Cluster 1	6.25501	-2.97665	7.24727
X58.XXXA	Cluster 5	0.157418	-3.0093	7.27373
Y83.1	Cluster 5	0.0843766	-0.327151	1.74048
Y83.8	Cluster 3	7.65104	0.340529	2.58458
Y83.8	Cluster 5	0.0178839	0.409411	2.68319
Y84.6	Cluster 3	12.2688	0.404475	-0.303417
Y92.009	Cluster 5	0.0237725	0.649942	2.59103
Y92.10	Cluster 5	0.135846	3.1328	18.1508
Y92.129	Cluster 3	12.3868	0.523635	-0.371597
Y92.230	Cluster 3	74.4573	0.74679	-5.48861
Y92.89	Cluster 3	7.17684	0.348966	2.77634
Y92.89	Cluster 5	0.048048	0.247685	2.76996
Y92.9	Cluster 5	0.0637303	-0.0839748	1.85838
Y95	Cluster 3	30.5662	1.13547	-5.25449
Y95	Cluster 5	0.0437829	1.01803	-5.33464
Y99.9	Cluster 5	0.0676677	3.25809	12.4883
Z00.00	Cluster 5	0.0521681	-1.37721	15.4703
Z00.8	Cluster 5	0.0390311	2.75073	18.5895
Z01.00	Cluster 1	32.3222	4.43807	5.98546
Z01.00	Cluster 5	0.0252376	4.42608	5.9872
Z01.30	Cluster 1	40.4306	5.24762	6.0102
Z01.810	Cluster 5	0.121672	-1.31966	9.23815
Z01.812	Cluster 1	15.2517	-2.64246	2.35611
Z01.818	Cluster 5	0.202207	-3.38557	3.49935
Z01.89	Cluster 1	9.46078	-3.15044	3.77933
Z02.89	Cluster 1	7.01699	-4.27603	8.20145
Z02.89	Cluster 5	0.201809	-4.32516	8.05959
Z02.9	Cluster 1	32.4179	4.93166	3.70508
Z02.9	Cluster 5	0.135129	4.89035	3.7219
Z03.89	Cluster 5	0.155973	-1.99303	2.80297
Z04.3	Cluster 3	4.71678	-1.01627	5.79774
Z04.3	Cluster 5	0.124686	-0.982719	5.77284
Z09	Cluster 5	0.129865	-1.19312	9.34711
Z11.1	Cluster 5	0.0492011	1.5537	11.9439
Z11.59	Cluster 3	30.7396	1.1278	-5.4558
Z11.59	Cluster 5	0.0316721	1.04738	-5.2949
Z12.11	Cluster 5	0.0895217	1.99111	1.97103
Z12.12	Cluster 5	0.0511798	-3.40886	15.7388
Z12.5	Cluster 1	11.576	-2.3948	4.87972
Z12.5	Cluster 5	0.149041	-2.43738	4.82778
Z12.89	Cluster 1	9.46078	2.98654	14.8229
Z12.89	Cluster 5	0.0716433	3.04294	14.9379
Z12.9	Cluster 1	15.3333	5.03019	11.6152
Z12.9	Cluster 5	0.0716433	4.99801	11.5824
Z13.1	Cluster 5	0.0288079	-1.83013	9.09302
Z13.220	Cluster 1	11.1692	-1.12113	8.9656
Z13.31	Cluster 5	0.00674985	-1.38324	19.5082
Z13.6	Cluster 5	0.0653577	-0.641749	16.2398
Z13.820	Cluster 5	0.0386155	-1.84204	11.1042
Z13.89	Cluster 5	0.042664	-2.44832	12.801
Z13.9	Cluster 5	0.05562	0.291015	1.52086
Z23	Cluster 5	0.0437911	-1.16503	15.4334
Z29.9	Cluster 5	0.0725102	0.817414	14.8262
Z43.1	Cluster 5	0.0843766	2.13288	9.63405
Z45.010	Cluster 1	15.2517	-7.1132	3.33838
Z45.018	Cluster 1	10.0842	-5.23568	17.2244
Z45.018	Cluster 5	0.0256174	-5.26327	17.1419
Z45.02	Cluster 5	0.0505005	3.37258	19.3037
Z45.09	Cluster 1	12.5887	-2.84698	5.68606
Z45.2	Cluster 5	0.0489651	0.429714	-0.490342
Z46.1	Cluster 2	8.40774	0.213422	15.999
Z46.1	Cluster 5	0.100201	0.287989	15.9666
Z46.2	Cluster 5	0.150022	-2.66047	8.02128
Z46.59	Cluster 3	22.4871	0.264979	-3.08716
Z46.59	Cluster 5	0.0322258	0.302299	-3.11988
Z46.6	Cluster 5	0.0750562	0.0224071	3.5864
Z46.82	Cluster 5	0.0622195	0.265049	1.30943
Z46.89	Cluster 3	9.34021	-1.51505	0.485674
Z47.1	Cluster 5	0.0963642	-0.838034	5.12106
Z47.89	Cluster 5	0.0512218	-2.55799	12.6619
Z48.00	Cluster 5	0.0228978	0.753689	9.00916
Z48.02	Cluster 5	0.101216	-0.731795	4.86588
Z48.812	Cluster 3	8.82276	0.070911	1.08549
Z48.812	Cluster 5	0.0371483	0.0842182	1.17627
Z48.815	Cluster 5	0.0316721	1.13213	-0.761965
Z48.89	Cluster 1	16.5398	2.00357	6.82568
Z48.89	Cluster 5	0.119916	2.00774	6.79862
Z51.11	Cluster 5	0.0371483	0.477683	3.43289
Z51.5	Cluster 5	0.0919383	2.53255	10.0462
Z51.81	Cluster 5	0.160569	-2.34318	4.19122
Z51.89	Cluster 1	8.53823	-3.21481	5.96881
Z51.89	Cluster 5	0.164397	-3.09284	5.92785
Z53.09	Cluster 2	8.7876	-0.770962	14.7122
Z53.09	Cluster 5	0.0228978	-0.8028	14.6458
Z53.20	Cluster 2	9.56599	1.06328	15.703
Z53.20	Cluster 5	0.059589	1.08033	15.7599
Z53.8	Cluster 2	6.38688	-5.01806	11.324
Z53.8	Cluster 5	0.143574	-5.24942	11.3081
Z57.9	Cluster 1	168.346	16.897	7.93254
Z63.6	Cluster 1	21.5111	3.61862	3.18373
Z63.6	Cluster 5	0.0917289	3.56192	3.16212
Z66	Cluster 5	0.171396	-4.04463	4.79249
Z68.1	Cluster 5	0.0569138	0.0307337	0.624416
Z71.3	Cluster 5	0.0192981	-1.5811	12.2522
Z71.82	Cluster 1	17.3274	-1.61871	10.6021
Z71.89	Cluster 5	0.06902	0.942427	3.60075
Z72.0	Cluster 1	12.6405	-3.06384	4.76852
Z72.89	Cluster 2	6.46682	-5.16436	11.1177
Z72.89	Cluster 5	0.141054	-5.21713	11.1496
Z74.01	Cluster 3	6.12182	-3.77445	1.30723
Z74.01	Cluster 5	0.26056	-3.81611	1.27333
Z74.09	Cluster 5	0.100201	-0.945046	2.77323
Z74.2	Cluster 5	0.0297796	0.714723	0.811599
Z76.0	Cluster 2	15.1765	-2.38327	19.1634
Z76.0	Cluster 5	0.0252376	-2.33518	19.1414
Z78.1	Cluster 5	0.0547804	2.05496	9.46055
Z78.9	Cluster 5	0.0798487	0.968727	19.3214
Z79.01	Cluster 5	0.108029	1.72503	9.57492
Z79.02	Cluster 5	0.036904	1.23794	1.82269
Z79.2	Cluster 1	20.7344	2.431	2.2836
Z79.2	Cluster 5	0.0280974	2.33329	2.23769
Z79.4	Cluster 1	6.8518	-2.89166	7.30185
Z79.4	Cluster 5	0.161071	-3.0279	7.16266
Z79.51	Cluster 1	33.6231	3.33323	1.13005
Z79.52	Cluster 1	28.2718	4.38602	3.5466
Z79.82	Cluster 5	0.0817414	-0.102702	6.3185
Z79.84	Cluster 5	0.0155859	2.85419	0.889065
Z79.899	Cluster 5	0.138378	5.95165	4.7039
Z80.0	Cluster 1	11.4722	0.310495	10.0725
Z80.0	Cluster 5	0.0908179	0.453671	10.0404
Z80.1	Cluster 1	46.2857	5.91811	5.64706
Z80.8	Cluster 1	22.8157	2.44657	4.71802
Z80.9	Cluster 1	23.119	3.26969	2.68079
Z82.0	Cluster 5	0.0657073	0.00528373	-1.95541
Z82.3	Cluster 5	0.0228978	2.37347	0.880065
Z82.49	Cluster 5	0.013927	3.56162	2.79805
Z83.49	Cluster 1	99.1214	7.94626	6.65287
Z85.038	Cluster 2	4.85057	-4.4394	7.37611
Z85.038	Cluster 5	0.224546	-4.55291	7.40138
Z85.46	Cluster 5	0.212707	3.71056	12.3651
Z85.820	Cluster 1	6.7896	-4.78368	5.80919
Z85.820	Cluster 5	0.243467	-4.66155	5.78691
Z85.828	Cluster 5	0.168648	-3.00154	7.86903
Z86.010	Cluster 5	0.0999931	-1.20098	9.2164
Z86.14	Cluster 1	46.2857	5.57651	5.77864
Z86.19	Cluster 1	7.82041	-4.66853	2.60007
Z86.19	Cluster 5	0.270816	-4.64553	2.61408
Z86.59	Cluster 3	11.4594	-1.30957	-0.43198
Z86.718	Cluster 5	0.17328	-2.20544	2.52246
Z86.73	Cluster 5	0.217559	-3.52813	4.71928
Z86.79	Cluster 5	0.179031	-4.72939	10.377
Z87.01	Cluster 5	0.126661	-1.22415	5.59238
Z87.11	Cluster 2	7.52674	-1.27827	11.4894
Z87.11	Cluster 5	0.0825389	-1.31167	11.3623
Z87.19	Cluster 5	0.268345	-5.04456	5.22515
Z87.2	Cluster 1	11.5357	-8.16904	3.80193
Z87.440	Cluster 5	0.0905449	-0.532702	4.70689
Z87.442	Cluster 1	7.2601	-4.32376	6.15824
Z87.442	Cluster 5	0.204715	-4.27571	6.09626
Z87.448	Cluster 1	7.86718	-8.02198	3.884
Z87.81	Cluster 1	7.56199	-2.92318	6.18857
Z87.81	Cluster 5	0.189289	-2.90048	6.1312
Z87.820	Cluster 3	5.20775	-4.24877	1.51238
Z87.891	Cluster 5	0.114852	2.67556	11.2568
Z88.0	Cluster 3	5.22492	-0.765258	5.53483
Z88.0	Cluster 5	0.107674	-0.870556	5.52004
Z88.2	Cluster 1	20.9928	2.06466	1.69833
Z88.3	Cluster 1	15.3968	0.974947	8.52568
Z88.5	Cluster 1	32.6275	3.98586	2.24022
Z88.5	Cluster 5	0.0362681	4.0629	2.33782
Z88.6	Cluster 1	34.7024	4.4382	6.77189
Z88.8	Cluster 1	25.0616	3.53444	6.04459
Z88.8	Cluster 5	0.064904	3.53363	6.06407
Z90.49	Cluster 3	8.45224	-1.88279	0.194243
Z90.79	Cluster 5	0.121212	-1.12574	2.55287
Z91.14	Cluster 1	16.1167	-0.480467	3.1828
Z91.14	Cluster 5	0.0386155	-0.53759	3.10283
Z91.19	Cluster 5	0.0963642	-0.527582	10.6987
Z91.81	Cluster 5	0.0970602	-0.377061	6.79212
Z91.89	Cluster 5	0.0307023	2.02147	3.26746
Z92.21	Cluster 1	15.2114	1.38114	8.02051
Z92.21	Cluster 5	0.02009	1.43685	8.09545
Z92.3	Cluster 1	4.80402	3.76161	12.2997
Z92.3	Cluster 5	0.188725	3.82888	12.2138
Z93.1	Cluster 5	0.100652	3.01598	17.698
Z95.0	Cluster 5	0.297073	-5.95793	8.05343
Z95.1	Cluster 5	0.215776	-5.10209	8.94584
Z95.2	Cluster 1	8.00093	-4.50817	5.57384
Z95.2	Cluster 5	0.217619	-4.46831	5.6179
Z95.3	Cluster 1	17.9665	-5.766	2.91054
Z95.4	Cluster 5	0.0603949	-1.63632	11.7792
Z95.5	Cluster 5	0.128103	-0.845654	-0.156584
Z95.810	Cluster 1	10.7488	-5.38937	18.395
Z95.810	Cluster 5	0.0691037	-5.47337	18.4128
Z95.828	Cluster 1	9.84842	-0.643345	2.79699
Z95.828	Cluster 5	0.0757887	-0.748501	2.89281
Z96.0	Cluster 3	8.82276	-1.60293	0.644137
Z96.0	Cluster 5	0.131612	-1.52792	0.672506
Z96.1	Cluster 5	0.0528156	-1.45635	13.5145
Z96.641	Cluster 3	8.24877	-1.63792	0.318366
Z96.649	Cluster 5	0.130345	-1.55941	6.35678
Z96.659	Cluster 1	10.3152	-3.1004	5.74999
Z96.659	Cluster 5	0.154927	-3.1062	5.89685
Z98.1	Cluster 1	9.15556	-5.22449	6.70422
Z98.1	Cluster 5	0.197465	-5.19082	6.6497
Z98.41	Cluster 1	64.7556	7.43348	6.14604
Z98.42	Cluster 1	130.268	16.0362	8.10364
Z98.49	Cluster 5	0.0702459	-2.84841	11.4642
Z98.61	Cluster 5	0.0657467	-2.62794	17.6101
Z98.89	Cluster 5	0.0437829	1.45103	1.43679
Z98.890	Cluster 5	0.151338	-1.78955	2.57519
Z99.11	Cluster 3	8.26829	0.264361	1.72
Z99.11	Cluster 5	0.0773085	0.291738	1.73796
Z99.3	Cluster 5	0.0276109	0.17016	0.783372
Z99.81	Cluster 5	0.0746217	2.08412	9.23572
Z99.89	Cluster 1	6.28105	-7.2089	3.43032

### Sheet: SupplementalTable 2
4 Clusters
Cluster 1 (N=403)				Cluster 2 (N=1,293)				Cluster 3 (N=817)				Cluster 4 (N=5,850)
ICD10_1	ICD10_2	Count	Prevalence	ICD10_1	ICD10_2	Count	Prevalence	ICD10_1	ICD10_2	Count	Prevalence	ICD10_1	ICD10_2	Count	Prevalence
F03.90	I10	789	0.0943441	I10	Z78.9	818	0.0978118	F02.80	I10	570	0.0681574	I10	Z00.00	361	0.0431663
F02.80	I10	767	0.0917135	I10	R07.9	777	0.0929092	F02.80	F03.90	554	0.0662442	I10	Z23	361	0.0431663
E78.5	I10	665	0.0795169	I10	N39.0	768	0.0918331	F03.90	I10	517	0.0618199	Z00.00	Z23	361	0.0431663
F02.80	F03.90	643	0.0768863	D64.9	I10	710	0.0848978	E78.5	F02.80	467	0.0558412	E78.5	I10	344	0.0411336
I10	R41.3	504	0.0602655	F06.8	I10	705	0.0842999	E78.5	I10	446	0.0533301	E78.5	Z00.00	329	0.0393399
E78.5	F02.80	503	0.0601459	E78.5	I10	687	0.0821476	F02.80	Z00.00	411	0.049145	E78.5	Z23	329	0.0393399
F32.9	I10	464	0.0554825	F03.90	I10	672	0.0803539	E78.5	F03.90	404	0.048308	I10	R05	322	0.0385029
I10	N39.0	455	0.0544063	I10	Z00.00	656	0.0784408	F02.80	Z71.89	399	0.0477102	I10	R07.9	319	0.0381442
E11.9	I10	442	0.0528518	I10	Z23	610	0.0729403	F02.80	Z23	396	0.0473514	R05	Z00.00	315	0.0376659
F02.80	R41.3	423	0.0505799	R53.81	R53.83	592	0.070788	Z00.00	Z23	391	0.0467536	R05	Z23	315	0.0376659
5 Clusters
Cluster 1 (N=328)				Cluster 2 (N=538)				Cluster 3 (N=815)				Cluster 4 (N=1,521)				Cluster 5 (N=5,161)
ICD10_1	ICD10_2	Count	Prevalence	ICD10_1	ICD10_2	Count	Prevalence	ICD10_1	ICD10_2	Count	Prevalence	ICD10_1	ICD10_2	Count	Prevalence	ICD10_1	ICD10_2	Count	Prevalence
F02.80	I10	695	0.0831041	I10	R07.9	440	0.0526127	F02.80	I10	571	0.0682769	I10	Z78.9	672	0.0803539	I10	Z00.00	293	0.0350353
F02.80	F03.90	593	0.0709076	E78.5	I10	414	0.0495038	F02.80	F03.90	550	0.0657659	I10	N39.0	669	0.0799952	Z00.00	Z23	292	0.0349157
F03.90	I10	552	0.066005	I10	Z78.9	408	0.0487863	F03.90	I10	515	0.0615808	F03.90	I10	641	0.0766471	I10	Z23	291	0.0347961
E78.5	I10	515	0.0615808	I10	Z00.00	398	0.0475906	E78.5	F02.80	469	0.0560804	F06.8	I10	570	0.0681574	E78.5	I10	275	0.0328829
E78.5	F02.80	462	0.0552433	I10	N39.0	378	0.0451991	E78.5	I10	450	0.0538084	D64.9	I10	541	0.0646897	E78.5	Z00.00	267	0.0319263
I10	R41.3	409	0.0489059	D64.9	I10	376	0.0449599	F02.80	Z00.00	416	0.0497429	I10	R07.9	531	0.063494	E78.5	Z23	264	0.0315676
F02.80	R41.3	394	0.0471123	I10	Z23	375	0.0448404	E78.5	F03.90	404	0.048308	E78.5	I10	488	0.0583523	I10	R05	260	0.0310893
F02.80	G31.84	379	0.0453187	R53.81	R53.83	361	0.0431663	F02.80	Z23	401	0.0479493	F03.90	N39.0	460	0.0550042	R05	Z00.00	258	0.0308502
F02.80	Z66	352	0.0420902	I10	R53.81	359	0.0429272	Z00.00	Z23	399	0.0477102	F03.90	Z78.9	428	0.0511778	F02.80	I10	257	0.0307306
G31.84	R41.3	349	0.0417314	I10	R53.83	356	0.0425685	F02.80	Z71.89	395	0.0472319	N39.0	Z78.9	419	0.0501016	R05	Z23	256	0.030611

### Sheet: SexEnrichmentAnalysis_C1
ICD10	Count_with_c1	Count_without_c1	Count_with_nonc1	Count_without_nonc1	Prevalence	OddsRatio	CI_lower	CI_upper	pvalue	sig	Sex
A04.8	27	190	59	5039	0.124424	12.1368	7.52592	19.5725	1.45369e-36	Cluster1	Female
A09	<10	209	<10	5090	0.0368664	24.3541	9.05198	65.5238	4.60748e-18	Cluster1	Female
A41.50	<10	211	<10	5093	0.0276498	28.9649	8.76955	95.6682	1.32257e-14	Cluster1	Female
A41.50	<10	104	13	2906	0.0545455	12.8964	4.80674	34.6011	3.27344e-09	Cluster1	Male
A41.51	<10	102	18	2901	0.0727273	12.6405	5.37083	29.7501	5.11521e-12	Cluster1	Male
A41.9	45	65	247	2672	0.409091	7.48926	5.01106	11.193	6.80157e-29	Cluster1	Male
A41.9	69	148	368	4730	0.317972	5.9924	4.41816	8.12755	2.05537e-37	Cluster1	Female
A49.02	<10	105	<10	2910	0.0454545	15.3968	5.07194	46.7399	1.09225e-08	Cluster1	Male
A49.8	19	198	60	5038	0.0875576	8.05741	4.71829	13.7596	2.14362e-18	Cluster1	Female
A49.9	<10	210	26	5072	0.0322581	6.50256	2.79062	15.152	5.44776e-06	Cluster1	Female
A60.00	<10	212	<10	5091	0.0230415	17.153	5.39957	54.4904	4.73221e-09	Cluster1	Female
B00.9	14	203	52	5046	0.0645161	6.69231	3.64866	12.2749	1.34948e-11	Cluster1	Female
B02.29	12	205	37	5061	0.0552995	8.00686	4.1139	15.5837	5.60091e-12	Cluster1	Female
B02.9	32	185	163	4935	0.147465	5.23694	3.48803	7.86277	4.00442e-18	Cluster1	Female
B02.9	16	94	73	2846	0.145455	6.63597	3.72014	11.8372	1.71788e-12	Cluster1	Male
B07.8	<10	208	18	5080	0.0414747	12.2115	5.42105	27.5079	5.48979e-13	Cluster1	Female
B07.9	19	198	49	5049	0.0875576	9.88776	5.71382	17.1107	3.08283e-22	Cluster1	Female
B07.9	<10	102	23	2896	0.0727273	9.87553	4.3132	22.6111	7.68592e-10	Cluster1	Male
B34.8	<10	211	<10	5095	0.0276498	48.2938	11.9957	194.427	3.27971e-07	Cluster1	Female
B34.9	10	207	<10	5092	0.0460829	40.9984	14.7596	113.883	4.40524e-29	Cluster1	Female
B35.1	33	77	120	2799	0.3	9.99643	6.39401	15.6285	6.52513e-33	Cluster1	Male
B35.1	48	169	233	4865	0.221198	5.93037	4.19383	8.38594	6.42922e-29	Cluster1	Female
B35.3	23	87	60	2859	0.209091	12.5971	7.44532	21.3137	4.46829e-31	Cluster1	Male
B35.3	20	197	118	4980	0.0921659	4.28461	2.61208	7.02806	1.50786e-09	Cluster1	Female
B35.4	12	205	40	5058	0.0552995	7.40195	3.8255	14.322	4.01798e-11	Cluster1	Female
B35.6	10	100	32	2887	0.0909091	9.02187	4.31509	18.8627	3.49979e-11	Cluster1	Male
B37.0	16	201	49	5049	0.0737327	8.20225	4.58463	14.6744	5.43048e-16	Cluster1	Female
B37.2	18	199	103	4995	0.0829493	4.3865	2.60688	7.38099	5.3254e-09	Cluster1	Female
B37.3	18	199	64	5034	0.0829493	7.11464	4.13871	12.2304	1.73288e-15	Cluster1	Female
B37.9	14	203	22	5076	0.0645161	15.9122	8.02428	31.5541	2.79827e-24	Cluster1	Female
B95.7	<10	209	32	5066	0.0368664	6.05981	2.75844	13.3123	2.53436e-06	Cluster1	Female
B96.1	<10	105	10	2909	0.0454545	13.8524	4.65252	41.244	4.43473e-08	Cluster1	Male
B96.1	14	203	14	5084	0.0645161	25.0443	11.7832	53.2301	2.67576e-32	Cluster1	Female
B96.20	27	190	48	5050	0.124424	14.9507	9.12946	24.4836	3.6739e-43	Cluster1	Female
B96.20	12	98	27	2892	0.109091	13.1156	6.45349	26.6554	3.71003e-18	Cluster1	Male
B96.81	<10	210	<10	5091	0.0322581	24.2429	8.42671	69.7444	1.0822e-15	Cluster1	Female
B96.89	11	99	57	2862	0.1	5.57895	2.83813	10.9666	1.40114e-07	Cluster1	Male
B96.89	18	199	85	5013	0.0829493	5.33456	3.14652	9.04412	2.3135e-11	Cluster1	Female
B97.89	25	192	64	5034	0.115207	10.2417	6.31076	16.6212	1.80939e-29	Cluster1	Female
B97.89	10	100	34	2885	0.0909091	8.48529	4.07798	17.6558	1.41047e-10	Cluster1	Male
B99.9	14	96	43	2876	0.127273	9.75388	5.16134	18.4328	3.08474e-16	Cluster1	Male
B99.9	15	202	64	5034	0.0691244	5.84081	3.27164	10.4275	1.05941e-10	Cluster1	Female
C44.320	<10	104	11	2908	0.0545455	15.2517	5.53398	42.0341	2.18114e-10	Cluster1	Male
C44.329	<10	105	<10	2911	0.0454545	17.3274	5.57382	53.8658	2.1708e-09	Cluster1	Male
C44.42	<10	102	11	2908	0.0727273	20.7344	8.16538	52.651	5.39898e-17	Cluster1	Male
C44.90	15	202	54	5044	0.0691244	6.93619	3.84842	12.5014	8.44131e-13	Cluster1	Female
C44.91	11	99	56	2863	0.1	5.68056	2.88725	11.1763	9.96658e-08	Cluster1	Male
C44.91	19	198	49	5049	0.0875576	9.88776	5.71382	17.1107	3.08283e-22	Cluster1	Female
C44.92	<10	102	30	2889	0.0727273	7.55294	3.37846	16.8855	9.26561e-08	Cluster1	Male
C50.911	11	206	31	5067	0.0506912	8.728	4.32627	17.6082	6.09516e-12	Cluster1	Female
C80.1	19	91	125	2794	0.172727	4.6669	2.7584	7.89587	1.3853e-09	Cluster1	Male
C80.1	25	192	176	4922	0.115207	3.64139	2.33808	5.67121	3.20819e-09	Cluster1	Female
C85.89	<10	210	25	5073	0.0322581	6.764	2.89271	15.8162	3.265e-06	Cluster1	Female
C90.00	<10	210	24	5074	0.0322581	7.04722	3.00252	16.5405	1.89248e-06	Cluster1	Female
C90.00	<10	102	16	2903	0.0727273	14.2304	5.95368	34.0133	3.83215e-13	Cluster1	Male
C90.01	<10	105	<10	2916	0.0454545	46.2857	10.9165	196.251	2.96364e-06	Cluster1	Male
D12.5	<10	210	<10	5093	0.0322581	33.9533	10.6873	107.869	1.67688e-18	Cluster1	Female
D12.5	<10	105	<10	2916	0.0454545	46.2857	10.9165	196.251	2.96364e-06	Cluster1	Male
D12.6	45	65	157	2762	0.409091	12.1793	8.06093	18.4018	1.91722e-47	Cluster1	Male
D12.6	49	168	203	4895	0.225806	7.03305	4.96694	9.95859	1.19199e-35	Cluster1	Female
D12.8	<10	208	41	5057	0.0414747	5.33689	2.55986	11.1266	3.52723e-06	Cluster1	Female
D12.8	<10	101	28	2891	0.0818182	9.2005	4.23111	20.0064	2.48892e-10	Cluster1	Male
D12.9	<10	208	37	5061	0.0414747	5.91853	2.81943	12.4241	7.22356e-07	Cluster1	Female
D12.9	<10	103	24	2895	0.0636364	8.19782	3.45317	19.4616	2.14564e-07	Cluster1	Male
D13.1	<10	105	<10	2912	0.0454545	19.8095	6.18488	63.4479	3.30048e-10	Cluster1	Male
D13.1	11	206	17	5081	0.0506912	15.9597	7.38134	34.5077	3.27011e-19	Cluster1	Female
D17.39	<10	105	<10	2911	0.0454545	17.3274	5.57382	53.8658	2.1708e-09	Cluster1	Male
D18.00	<10	210	22	5076	0.0322581	7.69091	3.24908	18.2052	5.67277e-07	Cluster1	Female
D18.00	<10	103	15	2904	0.0636364	13.1573	5.25163	32.9639	6.98499e-11	Cluster1	Male
D18.01	14	96	28	2891	0.127273	15.0573	7.68177	29.5143	2.61857e-23	Cluster1	Male
D18.01	12	205	31	5067	0.0552995	9.5679	4.84315	18.9019	4.70781e-14	Cluster1	Female
D22.5	15	95	28	2891	0.136364	16.3026	8.4294	31.5296	2.33518e-26	Cluster1	Male
D22.5	16	201	23	5075	0.0737327	17.5644	9.13783	33.7615	1.38496e-29	Cluster1	Female
D22.9	21	89	24	2895	0.190909	28.4621	15.273	53.0407	8.02192e-52	Cluster1	Male
D22.9	23	194	41	5057	0.105991	14.623	8.60402	24.8524	1.30065e-36	Cluster1	Female
D23.10	<10	209	17	5081	0.0368664	11.4405	4.88175	26.811	5.2452e-11	Cluster1	Female
D23.30	<10	102	30	2889	0.0727273	7.55294	3.37846	16.8855	9.26561e-08	Cluster1	Male
D23.30	12	205	42	5056	0.0552995	7.04669	3.65456	13.5874	1.32072e-10	Cluster1	Female
D23.4	<10	104	15	2904	0.0545455	11.1692	4.24779	29.3687	2.93463e-08	Cluster1	Male
D23.5	17	93	59	2860	0.154545	8.86094	4.97264	15.7897	1.43028e-17	Cluster1	Male
D23.5	22	195	64	5034	0.101382	8.87404	5.3551	14.7053	4.95569e-23	Cluster1	Female
D23.70	<10	105	13	2906	0.0454545	10.6447	3.72633	30.4077	1.17035e-06	Cluster1	Male
D23.9	16	94	49	2870	0.145455	9.9696	5.46822	18.1765	1.2877e-18	Cluster1	Male
D23.9	28	189	93	5005	0.129032	7.97292	5.10022	12.4637	1.02576e-25	Cluster1	Female
D25.9	12	205	51	5047	0.0552995	5.79283	3.04179	11.0319	1.07827e-08	Cluster1	Female
D36.9	16	94	42	2877	0.145455	11.6596	6.32658	21.488	2.26033e-21	Cluster1	Male
D36.9	20	197	53	5045	0.0921659	9.66383	5.66723	16.4789	7.71087e-23	Cluster1	Female
D47.2	13	97	27	2892	0.118182	14.3551	7.18653	28.6743	5.48576e-21	Cluster1	Male
D48.1	<10	211	13	5085	0.0276498	11.1229	4.18663	29.5507	4.09573e-08	Cluster1	Female
D48.5	39	71	127	2792	0.354545	12.0759	7.86154	18.5493	1.15122e-43	Cluster1	Male
D48.5	42	175	195	4903	0.193548	6.03446	4.18522	8.70079	1.17072e-26	Cluster1	Female
D48.9	<10	103	15	2904	0.0636364	13.1573	5.25163	32.9639	6.98499e-11	Cluster1	Male
D49.1	11	206	19	5079	0.0506912	14.2741	6.70542	30.386	9.36372e-18	Cluster1	Female
D49.2	<10	102	12	2907	0.0727273	19	7.60112	47.493	4.53529e-16	Cluster1	Male
D49.2	11	206	40	5058	0.0506912	6.75218	3.41504	13.3504	2.16106e-09	Cluster1	Female
D50.0	20	90	75	2844	0.181818	8.42667	4.93012	14.403	3.76218e-19	Cluster1	Male
D50.0	31	186	200	4898	0.142857	4.08167	2.72055	6.12376	7.93061e-13	Cluster1	Female
D50.8	16	94	27	2892	0.145455	18.2317	9.50259	34.9793	2.5258e-30	Cluster1	Male
D50.8	14	203	69	5029	0.0645161	5.02649	2.7824	9.0805	1.57914e-08	Cluster1	Female
D50.9	30	80	121	2798	0.272727	8.67149	5.48854	13.7003	8.39129e-27	Cluster1	Male
D50.9	53	164	308	4790	0.24424	5.02593	3.61172	6.9939	2.41453e-25	Cluster1	Female
D51.8	<10	105	15	2904	0.0454545	9.21905	3.28897	25.8412	6.02267e-06	Cluster1	Male
D53.9	17	93	33	2886	0.154545	15.9863	8.5954	29.7324	4.38737e-29	Cluster1	Male
D53.9	12	205	48	5050	0.0552995	6.15854	3.22206	11.7712	2.88825e-09	Cluster1	Female
D61.818	<10	211	13	5085	0.0276498	11.1229	4.18663	29.5507	4.09573e-08	Cluster1	Female
D61.818	<10	103	11	2908	0.0636364	17.9665	6.82572	47.2908	1.49063e-13	Cluster1	Male
D62	48	169	220	4878	0.221198	6.29758	4.44729	8.91768	5.17785e-31	Cluster1	Female
D62	21	89	113	2806	0.190909	5.8592	3.51373	9.77031	1.53033e-13	Cluster1	Male
D63.1	17	93	63	2856	0.154545	8.28674	4.66712	14.7136	1.80676e-16	Cluster1	Male
D63.1	25	192	84	5014	0.115207	7.7722	4.86141	12.4258	1.06634e-22	Cluster1	Female
D63.8	13	97	66	2853	0.118182	5.79335	3.09098	10.8583	4.37673e-09	Cluster1	Male
D63.8	23	194	107	4991	0.105991	5.53006	3.44678	8.87251	1.21334e-14	Cluster1	Female
D64.9	90	20	589	2330	0.818182	17.8014	10.8742	29.1414	1.58209e-51	Cluster1	Male
D64.9	164	53	1150	3948	0.75576	10.623	7.74033	14.5792	1.01226e-69	Cluster1	Female
D68.59	<10	211	<10	5091	0.0276498	20.6811	6.89032	62.0738	3.10121e-12	Cluster1	Female
D68.9	17	93	58	2861	0.154545	9.01687	5.05524	16.0831	7.26826e-18	Cluster1	Male
D68.9	22	195	83	5015	0.101382	6.81681	4.17076	11.1416	1.00181e-17	Cluster1	Female
D69.2	<10	208	13	5085	0.0414747	16.9249	7.15377	40.0423	2.26993e-16	Cluster1	Female
D69.2	<10	101	<10	2912	0.0818182	37.0693	13.5355	101.521	2.65783e-26	Cluster1	Male
D69.59	<10	105	<10	2910	0.0454545	15.3968	5.07194	46.7399	1.09225e-08	Cluster1	Male
D69.6	36	74	116	2803	0.327273	11.7554	7.57508	18.2425	1.4e-40	Cluster1	Male
D69.6	25	192	123	4975	0.115207	5.26656	3.34632	8.2887	7.49474e-15	Cluster1	Female
D69.9	<10	212	<10	5090	0.0230415	15.0059	4.86787	46.2578	2.55011e-08	Cluster1	Female
D70.9	<10	209	12	5086	0.0368664	16.2233	6.56139	40.1127	3.84322e-14	Cluster1	Female
D70.9	<10	101	15	2904	0.0818182	17.2515	7.37437	40.3579	6.44157e-17	Cluster1	Male
D72.819	<10	103	<10	2911	0.0636364	24.7294	8.79986	69.4945	1.72424e-16	Cluster1	Male
D72.829	28	82	115	2804	0.254545	8.32577	5.21516	13.2917	1.69076e-24	Cluster1	Male
D72.829	50	167	218	4880	0.230415	6.70219	4.75201	9.45272	2.61772e-34	Cluster1	Female
D72.9	<10	211	<10	5094	0.0276498	36.2133	10.143	129.292	7.92044e-07	Cluster1	Female
D75.89	<10	210	21	5077	0.0322581	8.05873	3.38813	19.1678	2.90996e-07	Cluster1	Female
D75.89	<10	101	11	2908	0.0818182	23.5572	9.54878	58.1163	1.13536e-20	Cluster1	Male
D75.9	<10	209	29	5069	0.0368664	6.69065	3.02178	14.814	5.94163e-07	Cluster1	Female
D75.9	<10	102	12	2907	0.0727273	19	7.60112	47.493	4.53529e-16	Cluster1	Male
D84.8	<10	208	<10	5090	0.0414747	27.53	10.5155	72.0749	9.492e-22	Cluster1	Female
D84.8	<10	103	<10	2911	0.0636364	24.7294	8.79986	69.4945	1.72424e-16	Cluster1	Male
D84.9	<10	211	<10	5092	0.0276498	24.1327	7.71845	75.4539	2.54084e-13	Cluster1	Female
D84.9	<10	102	<10	2910	0.0727273	25.3595	9.58801	67.0737	3.61151e-19	Cluster1	Male
D89.9	<10	209	10	5088	0.0368664	19.4756	7.60813	49.8544	6.95056e-16	Cluster1	Female
D89.9	<10	101	<10	2914	0.0818182	51.9327	17.0963	157.754	2.5332e-30	Cluster1	Male
E03.8	39	178	171	4927	0.179724	6.31293	4.32326	9.21829	1.78131e-26	Cluster1	Female
E03.9	105	112	912	4186	0.483871	4.30304	3.26615	5.66912	1.2916e-28	Cluster1	Female
E03.9	28	82	281	2638	0.254545	3.20562	2.05159	5.00881	1.753e-07	Cluster1	Male
E04.1	33	184	105	4993	0.152074	8.52842	5.61531	12.9528	1.13688e-31	Cluster1	Female
E04.2	33	184	85	5013	0.152074	10.5773	6.89386	16.2288	9.05741e-39	Cluster1	Female
E04.9	<10	105	14	2905	0.0454545	9.88095	3.4941	27.9423	2.77153e-06	Cluster1	Male
E04.9	21	196	77	5021	0.0967742	6.98655	4.22411	11.5556	1.88413e-17	Cluster1	Female
E05.00	<10	104	<10	2911	0.0545455	20.9928	7.15448	61.5974	8.82472e-13	Cluster1	Male
E05.90	<10	105	15	2904	0.0454545	9.21905	3.28897	25.8412	6.02267e-06	Cluster1	Male
E05.90	12	205	56	5042	0.0552995	5.27038	2.782	9.98452	7.43123e-08	Cluster1	Female
E06.3	13	204	58	5040	0.0599078	5.53753	2.98627	10.2684	6.75769e-09	Cluster1	Female
E07.89	<10	211	10	5088	0.0276498	14.4682	5.20955	40.182	8.66499e-10	Cluster1	Female
E07.9	23	194	128	4970	0.105991	4.60333	2.88721	7.33951	9.42979e-12	Cluster1	Female
E08.00	<10	106	<10	2919	0.0363636	169.346	13.1979	4612.08	1.64926e-06	Cluster1	Male
E08.22	<10	212	<10	5098	0.0230415	145.938	14.5457	4788.71	1.08504e-07	Cluster1	Female
E08.8	<10	212	<10	5097	0.0230415	120.212	13.9823	1033.52	6.29365e-07	Cluster1	Female
E11.00	<10	105	<10	2917	0.0454545	69.4524	13.3201	362.133	1.14444e-06	Cluster1	Male
E11.21	<10	208	11	5087	0.0414747	20.0101	8.20247	48.8148	3.36974e-18	Cluster1	Female
E11.21	<10	101	<10	2912	0.0818182	37.0693	13.5355	101.521	2.65783e-26	Cluster1	Male
E11.22	26	84	66	2853	0.236364	13.3799	8.09074	22.1266	4.44221e-36	Cluster1	Male
E11.22	32	185	59	5039	0.147465	14.7731	9.3762	23.2763	7.38994e-50	Cluster1	Female
E11.29	14	96	39	2880	0.127273	10.7692	5.65799	20.4978	9.94578e-18	Cluster1	Male
E11.29	18	199	59	5039	0.0829493	7.72524	4.47295	13.3423	8.2253e-17	Cluster1	Female
E11.319	12	205	19	5079	0.0552995	15.6478	7.49506	32.6685	1.20978e-20	Cluster1	Female
E11.329	<10	211	<10	5097	0.0276498	144.938	17.3708	1209.33	2.92909e-08	Cluster1	Female
E11.3293	<10	208	<10	5096	0.0414747	110.25	23.6719	513.481	1.37313e-11	Cluster1	Female
E11.3299	12	205	<10	5093	0.0552995	59.6254	20.8112	170.83	3.69505e-40	Cluster1	Female
E11.39	23	194	90	5008	0.105991	6.59702	4.08264	10.6599	8.35655e-18	Cluster1	Female
E11.39	10	100	27	2892	0.0909091	10.7111	5.04717	22.7311	5.51863e-13	Cluster1	Male
E11.40	15	95	26	2893	0.136364	17.5688	9.01215	34.2497	7.73857e-28	Cluster1	Male
E11.40	22	195	43	5055	0.101382	13.263	7.78086	22.6076	1.41025e-32	Cluster1	Female
E11.42	<10	101	35	2884	0.0818182	7.34257	3.43756	15.6836	2.10698e-08	Cluster1	Male
E11.42	17	200	52	5046	0.078341	8.24827	4.68551	14.5201	5.36273e-17	Cluster1	Female
E11.49	17	93	60	2859	0.154545	8.71022	4.89265	15.5065	2.76485e-17	Cluster1	Male
E11.49	27	190	111	4987	0.124424	6.3845	4.09201	9.96132	9.49894e-20	Cluster1	Female
E11.51	<10	208	33	5065	0.0414747	6.64117	3.1371	14.0592	1.08588e-07	Cluster1	Female
E11.649	<10	211	13	5085	0.0276498	11.1229	4.18663	29.5507	4.09573e-08	Cluster1	Female
E11.649	<10	103	<10	2913	0.0636364	32.9951	10.8955	99.9199	3.36675e-19	Cluster1	Male
E11.65	23	87	62	2857	0.209091	12.1822	7.21428	20.5713	3.43727e-30	Cluster1	Male
E11.65	34	183	115	4983	0.156682	8.05046	5.34232	12.1314	1.14137e-30	Cluster1	Female
E11.69	18	92	65	2854	0.163636	8.59064	4.89819	15.0666	6.79425e-18	Cluster1	Male
E11.69	26	191	124	4974	0.119816	5.4604	3.4929	8.53615	5.07472e-16	Cluster1	Female
E11.8	26	191	72	5026	0.119816	9.50233	5.93212	15.2212	1.62441e-28	Cluster1	Female
E11.8	11	99	37	2882	0.1	8.65465	4.28798	17.4682	9.72299e-12	Cluster1	Male
E11.9	55	55	514	2405	0.5	4.67899	3.18159	6.88114	3.96676e-17	Cluster1	Male
E11.9	100	117	833	4265	0.460829	4.37611	3.31713	5.77317	4.64421e-29	Cluster1	Female
E13.9	<10	209	<10	5089	0.0368664	21.6438	8.26754	56.6619	6.55876e-17	Cluster1	Female
E13.9	<10	103	<10	2911	0.0636364	24.7294	8.79986	69.4945	1.72424e-16	Cluster1	Male
E16.2	19	198	74	5024	0.0875576	6.51488	3.8589	10.9989	7.68352e-15	Cluster1	Female
E21.0	<10	209	23	5075	0.0368664	8.44602	3.73364	19.1061	1.38824e-08	Cluster1	Female
E21.3	14	203	44	5054	0.0645161	7.92163	4.27176	14.69	1.11069e-13	Cluster1	Female
E22.2	12	205	19	5079	0.0552995	15.6478	7.49506	32.6685	1.20978e-20	Cluster1	Female
E22.2	<10	104	12	2907	0.0545455	13.976	5.14492	37.9651	9.10878e-10	Cluster1	Male
E27.49	<10	212	<10	5092	0.0230415	20.0157	6.06027	66.1075	6.47437e-10	Cluster1	Female
E27.9	<10	105	<10	2911	0.0454545	17.3274	5.57382	53.8658	2.1708e-09	Cluster1	Male
E34.8	<10	212	<10	5091	0.0230415	17.153	5.39957	54.4904	4.73221e-09	Cluster1	Female
E43	16	201	69	5029	0.0737327	5.80172	3.30794	10.1755	2.99391e-11	Cluster1	Female
E44.1	<10	105	<10	2916	0.0454545	46.2857	10.9165	196.251	2.96364e-06	Cluster1	Male
E46	16	94	73	2846	0.145455	6.63597	3.72014	11.8372	1.71788e-12	Cluster1	Male
E46	28	189	162	4936	0.129032	4.51395	2.94626	6.91579	1.69747e-13	Cluster1	Female
E53.8	34	76	181	2738	0.309091	6.76737	4.39579	10.4185	2.53939e-22	Cluster1	Male
E53.8	48	169	380	4718	0.221198	3.52638	2.51707	4.94041	2.03374e-14	Cluster1	Female
E55	<10	210	21	5077	0.0322581	8.05873	3.38813	19.1678	2.90996e-07	Cluster1	Female
E55.9	114	103	387	4711	0.525346	13.4732	10.1229	17.9322	5.83581e-108	Cluster1	Female
E55.9	52	58	134	2785	0.472727	18.6336	12.3352	28.1478	3.04655e-73	Cluster1	Male
E61.1	<10	210	<10	5089	0.0322581	18.8481	6.9523	51.0986	1.38807e-13	Cluster1	Female
E66.01	<10	210	25	5073	0.0322581	6.764	2.89271	15.8162	3.265e-06	Cluster1	Female
E66.3	<10	105	14	2905	0.0454545	9.88095	3.4941	27.9423	2.77153e-06	Cluster1	Male
E66.8	12	205	48	5050	0.0552995	6.15854	3.22206	11.7712	2.88825e-09	Cluster1	Female
E66.9	49	168	169	4929	0.225806	8.50666	5.97516	12.1107	1.46629e-43	Cluster1	Female
E66.9	20	90	82	2837	0.181818	7.68835	4.5166	13.0874	1.81854e-17	Cluster1	Male
E73.9	<10	105	<10	2912	0.0454545	19.8095	6.18488	63.4479	3.30048e-10	Cluster1	Male
E78.0	16	94	<10	2914	0.145455	99.2	35.5929	276.477	1.1053e-66	Cluster1	Male
E78.0	27	190	22	5076	0.124424	32.7876	18.3344	58.6343	1.2469e-70	Cluster1	Female
E78.00	79	31	493	2426	0.718182	12.5403	8.18598	19.2109	1.51083e-46	Cluster1	Male
E78.00	137	80	829	4269	0.631336	8.81865	6.62746	11.7343	3.72427e-68	Cluster1	Female
E78.1	15	202	36	5062	0.0691244	10.4414	5.6251	19.3816	1.05337e-18	Cluster1	Female
E78.2	101	116	370	4728	0.465438	11.126	8.3505	14.824	1.93039e-87	Cluster1	Female
E78.2	51	59	214	2705	0.463636	10.9263	7.32584	16.2962	7.56572e-45	Cluster1	Male
E78.3	<10	105	11	2908	0.0454545	12.5887	4.29683	36.8822	1.51239e-07	Cluster1	Male
E78.4	<10	208	<10	5092	0.0414747	36.7212	12.9498	104.129	6.6276e-25	Cluster1	Female
E78.49	54	163	266	4832	0.248848	6.01799	4.31964	8.38408	4.79949e-32	Cluster1	Female
E78.49	19	91	106	2813	0.172727	5.54085	3.25795	9.42339	9.30488e-12	Cluster1	Male
E78.5	190	27	1468	3630	0.875576	17.4008	11.5753	26.1583	3.32789e-74	Cluster1	Female
E78.5	95	15	894	2025	0.863636	14.3456	8.27492	24.87	6.98462e-34	Cluster1	Male
E78.6	<10	209	15	5083	0.0368664	12.971	5.43876	30.9346	4.26314e-12	Cluster1	Female
E78.6	<10	104	<10	2910	0.0545455	18.6538	6.51878	53.379	7.07028e-12	Cluster1	Male
E78.89	<10	211	10	5088	0.0276498	14.4682	5.20955	40.182	8.66499e-10	Cluster1	Female
E78.89	<10	105	10	2909	0.0454545	13.8524	4.65252	41.244	4.43473e-08	Cluster1	Male
E78.9	33	184	47	5051	0.152074	19.2742	12.0607	30.802	3.45621e-62	Cluster1	Female
E78.9	12	98	38	2881	0.109091	9.28357	4.70542	18.316	1.55813e-13	Cluster1	Male
E80.6	<10	105	15	2904	0.0454545	9.21905	3.28897	25.8412	6.02267e-06	Cluster1	Male
E83.30	<10	103	14	2905	0.0636364	14.1019	5.5732	35.6823	1.86993e-11	Cluster1	Male
E83.30	11	206	29	5069	0.0506912	9.33361	4.5985	18.9445	1.14873e-12	Cluster1	Female
E83.39	12	205	16	5082	0.0552995	18.5927	8.68302	39.812	3.52151e-23	Cluster1	Female
E83.40	23	194	42	5056	0.105991	14.272	8.41521	24.2049	6.10259e-36	Cluster1	Female
E83.40	<10	102	29	2890	0.0727273	7.81609	3.48661	17.5217	5.22548e-08	Cluster1	Male
E83.42	21	196	30	5068	0.0967742	18.1	10.1786	32.1862	3.49743e-39	Cluster1	Female
E83.42	<10	102	18	2901	0.0727273	12.6405	5.37083	29.7501	5.11521e-12	Cluster1	Male
E83.51	<10	101	42	2877	0.0818182	6.10396	2.8926	12.8806	5.208e-07	Cluster1	Male
E83.51	15	202	69	5029	0.0691244	5.41218	3.04298	9.626	7.62219e-10	Cluster1	Female
E83.52	24	193	105	4993	0.110599	5.91325	3.70992	9.42513	2.16572e-16	Cluster1	Female
E83.59	<10	105	12	2907	0.0454545	11.5357	3.99142	33.3397	4.46711e-07	Cluster1	Male
E83.59	19	198	36	5062	0.0875576	13.493	7.60291	23.9462	8.63832e-29	Cluster1	Female
E83.9	<10	212	<10	5095	0.0230415	40.055	9.50953	168.716	5.49018e-06	Cluster1	Female
E85.4	<10	208	17	5081	0.0414747	12.9324	5.69707	29.3567	1.46994e-13	Cluster1	Female
E85.4	<10	104	16	2903	0.0545455	10.4675	4.01416	27.2957	7.56701e-08	Cluster1	Male
E85.89	<10	211	16	5082	0.0276498	9.03199	3.49888	23.3151	6.76159e-07	Cluster1	Female
E86.0	34	76	186	2733	0.309091	6.57343	4.27262	10.1132	1.33465e-21	Cluster1	Male
E86.0	58	159	385	4713	0.267281	4.46547	3.24876	6.13787	4.90738e-23	Cluster1	Female
E86.1	27	83	102	2817	0.245455	8.98405	5.57552	14.4764	9.2958e-26	Cluster1	Male
E86.1	46	171	152	4946	0.211982	8.75331	6.0865	12.5886	1.09654e-42	Cluster1	Female
E86.9	11	206	20	5078	0.0506912	13.5578	6.41184	28.6678	4.2569e-17	Cluster1	Female
E87.0	16	94	132	2787	0.145455	3.59381	2.05677	6.2795	5.07063e-06	Cluster1	Male
E87.1	44	66	206	2713	0.4	8.77994	5.84481	13.189	5.79642e-34	Cluster1	Male
E87.1	81	136	490	4608	0.373272	5.60096	4.18921	7.48848	1.62443e-37	Cluster1	Female
E87.2	32	78	112	2807	0.290909	10.2821	6.53821	16.1696	3.96735e-33	Cluster1	Male
E87.2	47	170	219	4879	0.21659	6.15936	4.33942	8.74258	9.35696e-30	Cluster1	Female
E87.4	<10	209	20	5078	0.0368664	9.71866	4.2314	22.3218	1.15267e-09	Cluster1	Female
E87.4	<10	103	13	2906	0.0636364	15.1919	5.93652	38.8771	4.38786e-12	Cluster1	Male
E87.5	28	82	137	2782	0.254545	6.93395	4.36842	11.0062	3.42905e-20	Cluster1	Male
E87.5	48	169	222	4876	0.221198	6.23829	4.40641	8.83173	1.12175e-30	Cluster1	Female
E87.6	92	125	404	4694	0.423963	8.55145	6.41296	11.403	1.19455e-64	Cluster1	Female
E87.6	30	80	141	2778	0.272727	7.3883	4.69951	11.6155	1.11327e-22	Cluster1	Male
E87.70	26	191	30	5068	0.119816	22.9962	13.3384	39.6468	5.97694e-56	Cluster1	Female
E87.70	12	98	42	2877	0.109091	8.38776	4.28175	16.4312	2.53092e-12	Cluster1	Male
E87.79	10	100	26	2893	0.0909091	11.1269	5.22412	23.6994	2.09357e-13	Cluster1	Male
E87.79	13	204	25	5073	0.0599078	12.9312	6.52069	25.6438	2.11135e-19	Cluster1	Female
E87.8	17	200	54	5044	0.078341	7.93963	4.52113	13.9429	2.17753e-16	Cluster1	Female
E88.81	<10	211	<10	5097	0.0276498	144.938	17.3708	1209.33	2.92909e-08	Cluster1	Female
E88.9	10	207	<10	5090	0.0460829	30.7367	12.0061	78.6885	1.35283e-25	Cluster1	Female
E89.0	16	201	71	5027	0.0737327	5.63605	3.21797	9.87113	6.7245e-11	Cluster1	Female
F01.50	44	66	477	2442	0.4	3.413	2.30184	5.06053	2.51648e-10	Cluster1	Male
F01.50	78	139	785	4313	0.359447	3.08311	2.31269	4.11019	1.96063e-15	Cluster1	Female
F01.51	21	196	88	5010	0.0967742	6.09984	3.71106	10.0263	4.18514e-15	Cluster1	Female
F02.80	92	18	1057	1862	0.836364	9.00368	5.40256	15.0052	2.2111e-23	Cluster1	Male
F02.80	177	40	1706	3392	0.815668	8.79812	6.21213	12.4606	3.02591e-47	Cluster1	Female
F02.81	74	143	915	4183	0.341014	2.36572	1.77081	3.16049	3.65345e-09	Cluster1	Female
F03.90	177	40	2055	3043	0.815668	6.55245	4.62819	9.27674	4.02405e-33	Cluster1	Female
F03.90	78	32	1003	1916	0.709091	4.65628	3.06401	7.07601	8.96417e-15	Cluster1	Male
F03.91	64	153	289	4809	0.294931	6.96058	5.07975	9.5378	1.66228e-42	Cluster1	Female
F03.91	28	82	191	2728	0.254545	4.87703	3.09918	7.67474	2.29176e-13	Cluster1	Male
F05	49	168	411	4687	0.225806	3.32614	2.38213	4.64424	2.36479e-13	Cluster1	Female
F05	24	86	219	2700	0.218182	3.44059	2.144	5.52129	1.54414e-07	Cluster1	Male
F09	32	78	322	2597	0.290909	3.30881	2.15791	5.07352	1.73438e-08	Cluster1	Male
F09	55	162	433	4665	0.253456	3.65773	2.65251	5.04389	1.04559e-16	Cluster1	Female
F10.10	11	99	56	2863	0.1	5.68056	2.88725	11.1763	9.96658e-08	Cluster1	Male
F17.210	<10	212	<10	5090	0.0230415	15.0059	4.86787	46.2578	2.55011e-08	Cluster1	Female
F17.210	<10	104	10	2909	0.0545455	16.7827	5.98635	47.0502	4.37005e-11	Cluster1	Male
F22	21	196	152	4946	0.0967742	3.48637	2.1614	5.62357	1.53382e-07	Cluster1	Female
F32.5	<10	212	11	5087	0.0230415	10.9069	3.75604	31.6721	1.13297e-06	Cluster1	Female
F32.9	146	71	1161	3937	0.672811	6.97313	5.21232	9.32877	9.27309e-50	Cluster1	Female
F32.9	52	58	521	2398	0.472727	4.12655	2.80477	6.07122	2.71412e-14	Cluster1	Male
F33.0	<10	210	19	5079	0.0322581	8.91053	3.70512	21.4291	6.55631e-08	Cluster1	Female
F33.1	15	202	28	5070	0.0691244	13.4459	7.0707	25.5692	6.14106e-23	Cluster1	Female
F33.2	<10	209	27	5071	0.0368664	7.18908	3.227	16.0158	1.9632e-07	Cluster1	Female
F33.41	<10	211	12	5086	0.0276498	12.0521	4.47996	32.423	1.30659e-08	Cluster1	Female
F33.42	<10	211	14	5084	0.0276498	10.3263	3.92927	27.1382	1.1452e-07	Cluster1	Female
F33.9	10	207	43	5055	0.0460829	5.67914	2.81451	11.4594	3.09214e-07	Cluster1	Female
F33.9	<10	103	17	2902	0.0636364	11.6014	4.70788	28.5886	7.00954e-10	Cluster1	Male
F34.1	41	176	130	4968	0.18894	8.90245	6.07647	13.0427	1.37343e-39	Cluster1	Female
F34.1	12	98	48	2871	0.109091	7.32398	3.77084	14.2251	8.18774e-11	Cluster1	Male
F39	18	199	43	5055	0.0829493	10.6334	6.02442	18.7685	1.55304e-22	Cluster1	Female
F39	<10	102	21	2898	0.0727273	10.8235	4.68233	25.0193	1.27451e-10	Cluster1	Male
F41.0	12	205	41	5057	0.0552995	7.21999	3.73809	13.9451	7.36843e-11	Cluster1	Female
F41.1	84	133	410	4688	0.387097	7.22157	5.39707	9.66284	1.2223e-51	Cluster1	Female
F41.1	32	78	120	2799	0.290909	9.56923	6.10034	15.0107	6.72426e-31	Cluster1	Male
F41.8	24	193	78	5020	0.110599	8.00319	4.95437	12.9282	1.53369e-22	Cluster1	Female
F41.8	<10	104	21	2898	0.0545455	7.96154	3.14707	20.1413	3.00889e-06	Cluster1	Male
F41.9	90	127	369	4729	0.414747	9.082	6.79507	12.1386	2.84264e-68	Cluster1	Female
F41.9	30	80	180	2739	0.272727	5.70625	3.65345	8.91248	6.0756e-17	Cluster1	Male
F42.9	<10	104	10	2909	0.0545455	16.7827	5.98635	47.0502	4.37005e-11	Cluster1	Male
F43.0	15	202	29	5069	0.0691244	12.9797	6.85078	24.5917	2.52622e-22	Cluster1	Female
F43.10	<10	211	14	5084	0.0276498	10.3263	3.92927	27.1382	1.1452e-07	Cluster1	Female
F43.20	13	204	34	5064	0.0599078	9.49135	4.93374	18.2591	4.72575e-15	Cluster1	Female
F43.21	28	189	47	5051	0.129032	15.9212	9.75452	25.9864	9.05486e-47	Cluster1	Female
F43.23	<10	212	11	5087	0.0230415	10.9069	3.75604	31.6721	1.13297e-06	Cluster1	Female
F43.9	12	205	16	5082	0.0552995	18.5927	8.68302	39.812	3.52151e-23	Cluster1	Female
F45.8	10	207	24	5074	0.0460829	10.2134	4.8211	21.6367	1.75638e-12	Cluster1	Female
F51.01	<10	210	14	5084	0.0322581	12.1048	4.83489	30.3058	4.53127e-10	Cluster1	Female
F51.5	<10	211	<10	5093	0.0276498	28.9649	8.76955	95.6682	1.32257e-14	Cluster1	Female
F52.9	<10	104	16	2903	0.0545455	10.4675	4.01416	27.2957	7.56701e-08	Cluster1	Male
F99	10	207	43	5055	0.0460829	5.67914	2.81451	11.4594	3.09214e-07	Cluster1	Female
F99	<10	104	20	2899	0.0545455	8.3625	3.28936	21.2599	1.61366e-06	Cluster1	Male
G03.9	<10	211	<10	5090	0.0276498	18.0924	6.22176	52.6114	2.64973e-11	Cluster1	Female
G21.19	<10	212	<10	5091	0.0230415	17.153	5.39957	54.4904	4.73221e-09	Cluster1	Female
G25.0	12	205	65	5033	0.0552995	4.53253	2.41048	8.52274	1.25091e-06	Cluster1	Female
G25.2	10	207	42	5056	0.0460829	5.8155	2.87774	11.7523	2.04744e-07	Cluster1	Female
G25.81	13	204	23	5075	0.0599078	14.0612	7.02213	28.1562	1.14811e-20	Cluster1	Female
G31.84	73	37	550	2369	0.663636	8.49813	5.66084	12.7575	4.2701e-33	Cluster1	Male
G31.84	114	103	713	4385	0.525346	6.80687	5.15505	8.98798	1.71213e-52	Cluster1	Female
G40.901	<10	212	<10	5092	0.0230415	20.0157	6.06027	66.1075	6.47437e-10	Cluster1	Female
G40.909	11	99	67	2852	0.1	4.72968	2.42416	9.22792	2.58062e-06	Cluster1	Male
G40.909	14	203	92	5006	0.0645161	3.75262	2.10209	6.69914	5.4292e-06	Cluster1	Female
G43.009	<10	210	23	5075	0.0322581	7.35507	3.12096	17.3335	1.05735e-06	Cluster1	Female
G43.109	<10	208	13	5085	0.0414747	16.9249	7.15377	40.0423	2.26993e-16	Cluster1	Female
G43.809	<10	208	12	5086	0.0414747	18.3389	7.64229	44.0073	3.05779e-17	Cluster1	Female
G43.909	20	197	75	5023	0.0921659	6.79932	4.06916	11.3613	3.02449e-16	Cluster1	Female
G44.209	16	201	77	5021	0.0737327	5.19067	2.97488	9.05685	6.14159e-10	Cluster1	Female
G45.0	<10	211	11	5087	0.0276498	13.1504	4.81736	35.8977	3.64406e-09	Cluster1	Female
G45.8	11	206	23	5075	0.0506912	11.7824	5.6673	24.4958	2.33739e-15	Cluster1	Female
G45.9	39	178	210	4888	0.179724	5.09984	3.51192	7.40574	1.48715e-20	Cluster1	Female
G47.00	97	120	396	4702	0.447005	9.59794	7.2063	12.7833	2.13599e-74	Cluster1	Female
G47.00	49	61	200	2719	0.445455	10.9206	7.30208	16.3322	3.05138e-44	Cluster1	Male
G47.10	11	99	61	2858	0.1	5.20583	2.65701	10.1997	4.96663e-07	Cluster1	Male
G47.20	<10	210	20	5078	0.0322581	8.46333	3.53956	20.2364	1.42016e-07	Cluster1	Female
G47.30	23	87	155	2764	0.209091	4.71428	2.89621	7.67362	3.53315e-11	Cluster1	Male
G47.30	18	199	112	4986	0.0829493	4.02674	2.39999	6.75612	4.47477e-08	Cluster1	Female
G47.33	32	78	212	2707	0.290909	5.23851	3.3922	8.08973	6.50273e-16	Cluster1	Male
G47.33	33	184	135	4963	0.152074	6.59336	4.38414	9.91583	3.03899e-24	Cluster1	Female
G47.34	<10	212	<10	5096	0.0230415	60.0943	11.592	311.536	2.12955e-06	Cluster1	Female
G47.62	<10	209	<10	5093	0.0368664	38.9895	12.6466	120.204	1.37822e-22	Cluster1	Female
G47.9	58	159	165	4933	0.267281	10.9058	7.77553	15.2963	7.7387e-63	Cluster1	Female
G47.9	23	87	91	2828	0.209091	8.21574	4.95956	13.6097	7.25715e-21	Cluster1	Male
G50.1	<10	212	<10	5090	0.0230415	15.0059	4.86787	46.2578	2.55011e-08	Cluster1	Female
G56.00	24	193	91	5007	0.110599	6.84211	4.26702	10.9712	3.28639e-19	Cluster1	Female
G56.00	<10	101	25	2894	0.0818182	10.3152	4.69409	22.6677	2.11197e-11	Cluster1	Male
G56.01	<10	208	<10	5090	0.0414747	27.53	10.5155	72.0749	9.492e-22	Cluster1	Female
G56.02	<10	208	<10	5093	0.0414747	44.074	14.6418	132.67	8.04097e-27	Cluster1	Female
G56.03	<10	211	<10	5090	0.0276498	18.0924	6.22176	52.6114	2.64973e-11	Cluster1	Female
G57.90	<10	210	12	5086	0.0322581	14.1278	5.50587	36.2511	2.96994e-11	Cluster1	Female
G57.90	<10	105	<10	2910	0.0454545	15.3968	5.07194	46.7399	1.09225e-08	Cluster1	Male
G58.9	28	189	52	5046	0.129032	14.3761	8.87937	23.2754	2.70626e-43	Cluster1	Female
G58.9	13	97	46	2873	0.118182	8.37046	4.37832	16.0026	3.3591e-13	Cluster1	Male
G60.9	24	86	132	2787	0.218182	5.89218	3.62782	9.56986	4.59921e-15	Cluster1	Male
G60.9	46	171	247	4851	0.211982	5.28319	3.72394	7.49531	2.30144e-24	Cluster1	Female
G62.2	<10	212	<10	5092	0.0230415	20.0157	6.06027	66.1075	6.47437e-10	Cluster1	Female
G62.9	26	84	124	2795	0.236364	6.97677	4.33775	11.2213	2.7774e-19	Cluster1	Male
G62.9	45	172	134	4964	0.207373	9.69195	6.69233	14.036	2.5246e-46	Cluster1	Female
G70.9	<10	210	11	5087	0.0322581	15.4152	5.91627	40.165	6.05742e-12	Cluster1	Female
G89.11	10	207	18	5080	0.0460829	13.6339	6.21604	29.9039	1.22708e-15	Cluster1	Female
G89.18	27	190	68	5030	0.124424	10.5116	6.57777	16.7981	2.59154e-32	Cluster1	Female
G89.18	10	100	41	2878	0.0909091	7.01951	3.41864	14.4132	7.76948e-09	Cluster1	Male
G89.29	119	98	270	4828	0.548387	21.7132	16.1804	29.1379	3.20023e-164	Cluster1	Female
G89.29	42	68	112	2807	0.381818	15.4798	10.0847	23.7612	9.29698e-57	Cluster1	Male
G89.3	<10	208	24	5074	0.0414747	9.14784	4.19952	19.9268	2.76208e-10	Cluster1	Female
G89.4	12	205	28	5070	0.0552995	10.5993	5.31354	21.1432	2.5042e-15	Cluster1	Female
G92	16	94	53	2866	0.145455	9.20434	5.0735	16.6985	2.69843e-17	Cluster1	Male
G92	31	186	65	5033	0.142857	12.9051	8.21099	20.2829	1.58112e-43	Cluster1	Female
G93.40	36	74	169	2750	0.327273	7.9162	5.16247	12.1388	2.04313e-27	Cluster1	Male
G93.40	68	149	224	4874	0.313364	9.93025	7.23564	13.6284	4.02032e-64	Cluster1	Female
G93.41	25	85	103	2816	0.227273	8.04112	4.93922	13.0911	9.32498e-22	Cluster1	Male
G93.41	49	168	140	4958	0.225806	10.3292	7.2076	14.8027	1.31322e-52	Cluster1	Female
G93.49	16	94	68	2851	0.145455	7.13642	3.98739	12.7724	1.78685e-13	Cluster1	Male
G93.49	21	196	82	5016	0.0967742	6.55401	3.97462	10.8073	2.54452e-16	Cluster1	Female
G93.89	37	180	133	4965	0.170507	7.67356	5.17738	11.3732	2.46237e-31	Cluster1	Female
G93.89	14	96	90	2829	0.127273	4.58403	2.519	8.34191	2.14425e-07	Cluster1	Male
G95.9	<10	210	19	5079	0.0322581	8.91053	3.70512	21.4291	6.55631e-08	Cluster1	Female
H00.029	<10	105	12	2907	0.0454545	11.5357	3.99142	33.3397	4.46711e-07	Cluster1	Male
H01.001	<10	212	12	5086	0.0230415	9.99607	3.48998	28.631	2.98246e-06	Cluster1	Female
H01.003	12	98	12	2907	0.109091	29.6633	12.9982	67.6947	2.48183e-31	Cluster1	Male
H01.003	21	196	24	5074	0.0967742	22.6518	12.3969	41.3896	2.92067e-45	Cluster1	Female
H01.004	<10	212	10	5088	0.0230415	12	4.06582	35.4172	3.78425e-07	Cluster1	Female
H01.006	12	98	13	2906	0.109091	27.3721	12.1762	61.5323	5.83268e-30	Cluster1	Male
H01.006	20	197	24	5074	0.0921659	21.4636	11.6594	39.5122	8.7216e-42	Cluster1	Female
H01.009	40	70	109	2810	0.363636	14.7313	9.55369	22.715	6.61037e-53	Cluster1	Male
H01.009	64	153	239	4859	0.294931	8.50428	6.17926	11.7041	9.61843e-53	Cluster1	Female
H01.00A	<10	212	10	5088	0.0230415	12	4.06582	35.4172	3.78425e-07	Cluster1	Female
H01.00B	<10	212	10	5088	0.0230415	12	4.06582	35.4172	3.78425e-07	Cluster1	Female
H02.059	<10	210	19	5079	0.0322581	8.91053	3.70512	21.4291	6.55631e-08	Cluster1	Female
H02.109	<10	105	<10	2910	0.0454545	15.3968	5.07194	46.7399	1.09225e-08	Cluster1	Male
H02.409	12	98	23	2896	0.109091	15.4179	7.45668	31.8791	1.45516e-20	Cluster1	Male
H02.409	13	204	51	5047	0.0599078	6.30632	3.37607	11.7799	3.31718e-10	Cluster1	Female
H02.429	<10	101	15	2904	0.0818182	17.2515	7.37437	40.3579	6.44157e-17	Cluster1	Male
H02.429	12	205	27	5071	0.0552995	10.994	5.49124	22.0112	8.51069e-16	Cluster1	Female
H02.833	<10	212	<10	5095	0.0230415	40.055	9.50953	168.716	5.49018e-06	Cluster1	Female
H02.833	<10	105	<10	2917	0.0454545	69.4524	13.3201	362.133	1.14444e-06	Cluster1	Male
H02.836	<10	211	<10	5094	0.0276498	36.2133	10.143	129.292	7.92044e-07	Cluster1	Female
H02.836	<10	105	<10	2917	0.0454545	69.4524	13.3201	362.133	1.14444e-06	Cluster1	Male
H02.839	19	91	17	2902	0.172727	35.6419	17.9343	70.8333	1.42479e-53	Cluster1	Male
H02.839	22	195	66	5032	0.101382	8.60171	5.20013	14.2284	2.31056e-22	Cluster1	Female
H02.889	20	197	10	5088	0.0921659	51.6548	23.8612	111.823	3.89956e-64	Cluster1	Female
H02.889	<10	101	<10	2919	0.0818182	169.346	31.5888	9454.94	7.94448e-14	Cluster1	Male
H02.89	<10	101	<10	2919	0.0818182	169.346	31.5888	9454.94	7.94448e-14	Cluster1	Male
H02.89	14	203	11	5087	0.0645161	31.8934	14.301	71.1272	1.23778e-36	Cluster1	Female
H02.9	<10	211	<10	5093	0.0276498	28.9649	8.76955	95.6682	1.32257e-14	Cluster1	Female
H04.123	25	192	33	5065	0.115207	19.985	11.6544	34.2704	2.4274e-49	Cluster1	Female
H04.123	11	99	11	2908	0.1	29.3737	12.4371	69.3744	1.30808e-28	Cluster1	Male
H04.129	58	159	168	4930	0.267281	10.7046	7.63673	15.0048	9.27867e-62	Cluster1	Female
H04.129	28	82	65	2854	0.254545	14.9929	9.1441	24.5826	5.17083e-42	Cluster1	Male
H04.209	<10	105	<10	2910	0.0454545	15.3968	5.07194	46.7399	1.09225e-08	Cluster1	Male
H04.209	12	205	24	5074	0.0552995	12.3756	6.10334	25.0938	2.32422e-17	Cluster1	Female
H04.229	<10	209	11	5087	0.0368664	17.7016	7.04611	44.4709	5.74456e-15	Cluster1	Female
H10.10	<10	209	29	5069	0.0368664	6.69065	3.02178	14.814	5.94163e-07	Cluster1	Female
H10.10	<10	102	11	2908	0.0727273	20.7344	8.16538	52.651	5.39898e-17	Cluster1	Male
H10.13	<10	212	<10	5092	0.0230415	20.0157	6.06027	66.1075	6.47437e-10	Cluster1	Female
H10.30	10	207	35	5063	0.0460829	6.98827	3.4138	14.3054	6.754e-09	Cluster1	Female
H10.45	11	206	31	5067	0.0506912	8.728	4.32627	17.6082	6.09516e-12	Cluster1	Female
H10.9	<10	102	25	2894	0.0727273	9.07922	3.99767	20.6201	3.72421e-09	Cluster1	Male
H10.9	12	205	44	5054	0.0552995	6.72373	3.49815	12.9235	3.98122e-10	Cluster1	Female
H11.009	<10	104	<10	2910	0.0545455	18.6538	6.51878	53.379	7.07028e-12	Cluster1	Male
H11.15	<10	105	<10	2910	0.0454545	15.3968	5.07194	46.7399	1.09225e-08	Cluster1	Male
H11.159	14	96	30	2889	0.127273	14.0437	7.21379	27.3403	4.37809e-22	Cluster1	Male
H11.159	11	206	51	5047	0.0506912	5.28431	2.71402	10.2888	2.68769e-07	Cluster1	Female
H11.30	15	95	21	2898	0.136364	21.7895	10.892	43.59	2.93553e-32	Cluster1	Male
H11.30	12	205	34	5064	0.0552995	8.71851	4.44899	17.0853	6.01298e-13	Cluster1	Female
H16.219	<10	212	<10	5091	0.0230415	17.153	5.39957	54.4904	4.73221e-09	Cluster1	Female
H16.229	<10	211	11	5087	0.0276498	13.1504	4.81736	35.8977	3.64406e-09	Cluster1	Female
H17.9	<10	210	17	5081	0.0322581	9.96275	4.0873	24.2841	1.15054e-08	Cluster1	Female
H18.419	<10	103	<10	2912	0.0636364	28.2718	9.73699	82.0887	9.51666e-18	Cluster1	Male
H18.50	<10	102	16	2903	0.0727273	14.2304	5.95368	34.0133	3.83215e-13	Cluster1	Male
H20.9	<10	209	22	5076	0.0368664	8.83167	3.88606	20.0713	6.40336e-09	Cluster1	Female
H20.9	<10	103	13	2906	0.0636364	15.1919	5.93652	38.8771	4.38786e-12	Cluster1	Male
H21.549	<10	212	<10	5095	0.0230415	40.055	9.50953	168.716	5.49018e-06	Cluster1	Female
H25.012	<10	213	<10	5098	0.0184332	145.938	11.5339	4004.97	2.70547e-06	Cluster1	Female
H25.019	32	185	92	5006	0.147465	9.41199	6.13373	14.4424	6.50934e-34	Cluster1	Female
H25.019	16	94	31	2888	0.145455	15.8572	8.38355	29.9935	2.24455e-27	Cluster1	Male
H25.049	<10	105	10	2909	0.0454545	13.8524	4.65252	41.244	4.43473e-08	Cluster1	Male
H25.099	12	205	30	5068	0.0552995	9.88878	4.99045	19.595	1.85579e-14	Cluster1	Female
H25.10	59	51	180	2739	0.536364	17.6036	11.7534	26.3656	4.87575e-72	Cluster1	Male
H25.10	98	119	357	4741	0.451613	10.9366	8.19826	14.5895	3.91272e-85	Cluster1	Female
H25.11	15	95	12	2907	0.136364	38.25	17.4269	83.9543	2.36361e-44	Cluster1	Male
H25.11	15	202	25	5073	0.0691244	15.0683	7.82401	29.0202	5.75405e-25	Cluster1	Female
H25.12	14	96	11	2908	0.127273	38.553	17.0572	87.1381	1.22377e-41	Cluster1	Male
H25.12	21	196	22	5076	0.0967742	24.7208	13.3685	45.7132	1.15016e-47	Cluster1	Female
H25.13	27	83	34	2885	0.245455	27.6028	15.9198	47.8593	2.84818e-63	Cluster1	Male
H25.13	47	170	51	5047	0.21659	27.3597	17.8913	41.8391	2.7917e-106	Cluster1	Female
H25.89	<10	105	14	2905	0.0454545	9.88095	3.4941	27.9423	2.77153e-06	Cluster1	Male
H25.89	14	203	47	5051	0.0645161	7.41159	4.01486	13.6821	7.80998e-13	Cluster1	Female
H25.9	10	100	41	2878	0.0909091	7.01951	3.41864	14.4132	7.76948e-09	Cluster1	Male
H25.9	18	199	94	5004	0.0829493	4.81514	2.85185	8.13	4.41129e-10	Cluster1	Female
H26.40	15	202	77	5021	0.0691244	4.84216	2.73625	8.56885	1.13024e-08	Cluster1	Female
H26.491	<10	208	<10	5092	0.0414747	36.7212	12.9498	104.129	6.6276e-25	Cluster1	Female
H26.499	11	99	37	2882	0.1	8.65465	4.28798	17.4682	9.72299e-12	Cluster1	Male
H26.499	21	196	66	5032	0.0967742	8.16883	4.89861	13.6222	2.08363e-20	Cluster1	Female
H26.8	18	199	95	5003	0.0829493	4.7635	2.82243	8.03951	5.93884e-10	Cluster1	Female
H26.9	136	81	682	4416	0.626728	10.8717	8.16209	14.4809	1.21821e-85	Cluster1	Female
H26.9	68	42	327	2592	0.618182	12.8336	8.58981	19.1739	4.73223e-53	Cluster1	Male
H31.009	<10	212	<10	5091	0.0230415	17.153	5.39957	54.4904	4.73221e-09	Cluster1	Female
H33.009	<10	105	<10	2913	0.0454545	23.119	6.94453	76.9656	3.56932e-11	Cluster1	Male
H35.00	<10	209	20	5078	0.0368664	9.71866	4.2314	22.3218	1.15267e-09	Cluster1	Female
H35.039	<10	104	17	2902	0.0545455	9.84842	3.80477	25.492	1.7969e-07	Cluster1	Male
H35.30	19	91	97	2822	0.172727	6.07432	3.56039	10.3633	4.79993e-13	Cluster1	Male
H35.30	34	183	202	4896	0.156682	4.50317	3.04235	6.66542	9.71918e-16	Cluster1	Female
H35.31	<10	208	<10	5096	0.0414747	110.25	23.6719	513.481	1.37313e-11	Cluster1	Female
H35.31	<10	104	<10	2913	0.0545455	28.0096	8.8832	88.3171	4.87352e-15	Cluster1	Male
H35.3130	<10	209	<10	5092	0.0368664	32.4848	11.1702	94.4712	7.28862e-21	Cluster1	Female
H35.3190	30	187	97	5001	0.138249	8.27113	5.35519	12.7748	2.57389e-28	Cluster1	Female
H35.3190	13	97	42	2877	0.118182	9.18041	4.77274	17.6586	2.17553e-14	Cluster1	Male
H35.3220	<10	211	<10	5095	0.0276498	48.2938	11.9957	194.427	3.27971e-07	Cluster1	Female
H35.359	<10	208	36	5062	0.0414747	6.08413	2.8927	12.7966	4.64507e-07	Cluster1	Female
H35.363	<10	209	10	5088	0.0368664	19.4756	7.60813	49.8544	6.95056e-16	Cluster1	Female
H35.363	<10	105	<10	2919	0.0454545	169.346	16.7221	5541.23	5.77924e-08	Cluster1	Male
H35.369	19	198	22	5076	0.0875576	22.1405	11.7912	41.5734	1.53921e-40	Cluster1	Female
H35.369	<10	103	<10	2915	0.0636364	49.5267	14.2734	171.85	2.0184e-08	Cluster1	Male
H35.371	<10	212	11	5087	0.0230415	10.9069	3.75604	31.6721	1.13297e-06	Cluster1	Female
H35.372	<10	209	<10	5092	0.0368664	32.4848	11.1702	94.4712	7.28862e-21	Cluster1	Female
H35.373	<10	212	<10	5096	0.0230415	60.0943	11.592	311.536	2.12955e-06	Cluster1	Female
H35.379	<10	101	16	2903	0.0818182	16.1677	6.97684	37.466	3.62773e-16	Cluster1	Male
H35.379	15	202	33	5065	0.0691244	11.3974	6.09245	21.3216	3.99543e-20	Cluster1	Female
H35.81	<10	209	29	5069	0.0368664	6.69065	3.02178	14.814	5.94163e-07	Cluster1	Female
H40.003	13	97	<10	2910	0.118182	43.3333	18.0883	103.812	7.51054e-41	Cluster1	Male
H40.003	17	200	32	5066	0.078341	13.4566	7.34848	24.6417	7.31439e-26	Cluster1	Female
H40.009	35	75	74	2845	0.318182	17.9414	11.2937	28.5021	4.14394e-57	Cluster1	Male
H40.009	39	178	156	4942	0.179724	6.94101	4.73991	10.1642	2.07787e-29	Cluster1	Female
H40.013	<10	211	<10	5091	0.0276498	20.6811	6.89032	62.0738	3.10121e-12	Cluster1	Female
H40.013	<10	104	<10	2914	0.0545455	33.6231	10.0983	111.951	1.78675e-16	Cluster1	Male
H40.019	20	90	37	2882	0.181818	17.3093	9.66213	31.0089	1.25461e-35	Cluster1	Male
H40.019	34	183	87	5011	0.156682	10.7012	7.01035	16.3353	3.3638e-40	Cluster1	Female
H40.033	<10	210	<10	5093	0.0322581	33.9533	10.6873	107.869	1.67688e-18	Cluster1	Female
H40.039	16	201	41	5057	0.0737327	9.81823	5.41698	17.7954	7.68245e-19	Cluster1	Female
H40.039	<10	102	15	2904	0.0727273	15.1843	6.295	36.6264	8.85581e-14	Cluster1	Male
H40.059	11	99	20	2899	0.1	16.1056	7.51303	34.5252	1.47815e-19	Cluster1	Male
H40.10X0	<10	208	28	5070	0.0414747	7.83482	3.65047	16.8155	5.65118e-09	Cluster1	Female
H40.10X0	11	99	14	2905	0.1	23.0556	10.2082	52.0718	7.2354e-25	Cluster1	Male
H40.1130	10	100	<10	2916	0.0909091	97.2	26.3438	358.636	6.9328e-13	Cluster1	Male
H40.1130	12	205	<10	5093	0.0552995	59.6254	20.8112	170.83	3.69505e-40	Cluster1	Female
H40.1131	<10	211	<10	5092	0.0276498	24.1327	7.71845	75.4539	2.54084e-13	Cluster1	Female
H40.1131	<10	104	<10	2915	0.0545455	42.0433	11.6872	151.245	3.73877e-07	Cluster1	Male
H40.1132	12	205	<10	5091	0.0552995	42.5728	16.5875	109.265	1.31428e-35	Cluster1	Female
H40.1132	<10	105	<10	2916	0.0454545	46.2857	10.9165	196.251	2.96364e-06	Cluster1	Male
H40.1133	10	207	<10	5094	0.0460829	61.5217	19.1354	197.797	9.11055e-12	Cluster1	Female
H40.1134	<10	212	<10	5092	0.0230415	20.0157	6.06027	66.1075	6.47437e-10	Cluster1	Female
H40.1190	27	83	78	2841	0.245455	11.8485	7.26559	19.3221	2.0471e-33	Cluster1	Male
H40.1190	35	182	143	4955	0.16129	6.66353	4.47506	9.92224	9.42129e-26	Cluster1	Female
H40.11X0	11	99	10	2909	0.1	32.3222	13.4134	77.8867	4.27826e-30	Cluster1	Male
H40.11X0	16	201	<10	5089	0.0737327	45.0105	19.6515	103.094	1.03138e-48	Cluster1	Female
H40.11X2	<10	102	<10	2911	0.0727273	28.5392	10.5022	77.5537	1.84794e-20	Cluster1	Male
H40.11X2	13	204	10	5088	0.0599078	32.4235	14.0507	74.821	2.81667e-34	Cluster1	Female
H40.11X3	14	203	<10	5091	0.0645161	50.1576	20.0271	125.619	2.41519e-44	Cluster1	Female
H40.11X3	<10	104	<10	2912	0.0545455	24	7.92646	72.668	8.00488e-14	Cluster1	Male
H40.11X4	<10	211	<10	5095	0.0276498	48.2938	11.9957	194.427	3.27971e-07	Cluster1	Female
H40.1290	<10	104	<10	2912	0.0545455	24	7.92646	72.668	8.00488e-14	Cluster1	Male
H40.219	<10	211	17	5081	0.0276498	8.49902	3.31712	21.7759	1.46294e-06	Cluster1	Female
H40.219	<10	105	<10	2914	0.0454545	27.7524	7.91305	97.3323	2.47985e-12	Cluster1	Male
H40.89	<10	211	11	5087	0.0276498	13.1504	4.81736	35.8977	3.64406e-09	Cluster1	Female
H40.9	35	75	113	2806	0.318182	11.5882	7.44005	18.0491	2.46028e-39	Cluster1	Male
H40.9	64	153	186	4912	0.294931	11.0467	7.97001	15.3112	3.58958e-68	Cluster1	Female
H43.399	22	88	35	2884	0.2	20.6	11.6044	36.5688	7.46638e-44	Cluster1	Male
H43.399	24	193	76	5022	0.110599	8.21707	5.07991	13.2916	3.9323e-23	Cluster1	Female
H43.813	14	96	<10	2914	0.127273	84.9917	30.0053	240.744	5.97031e-56	Cluster1	Male
H43.813	17	200	22	5076	0.078341	19.6118	10.2536	37.5111	9.64857e-34	Cluster1	Female
H43.819	29	81	40	2879	0.263636	25.7688	15.2199	43.6294	3.11734e-64	Cluster1	Male
H43.819	39	178	81	5017	0.179724	13.5707	9.00428	20.4531	2.14023e-55	Cluster1	Female
H52.00	17	93	27	2892	0.154545	19.5795	10.3137	37.1696	1.09275e-33	Cluster1	Male
H52.00	25	192	60	5038	0.115207	10.9332	6.70917	17.8165	3.2712e-31	Cluster1	Female
H52.02	<10	210	<10	5096	0.0322581	84.9333	17.5372	411.336	5.7765e-09	Cluster1	Female
H52.03	<10	103	<10	2910	0.0636364	21.9741	8.02659	60.1578	2.17622e-15	Cluster1	Male
H52.03	13	204	<10	5089	0.0599078	36.0332	15.2272	85.2681	5.42936e-36	Cluster1	Female
H52.10	51	166	82	5016	0.235023	18.7934	12.8238	27.542	5.47095e-89	Cluster1	Female
H52.10	23	87	49	2870	0.209091	15.4844	9.02919	26.5546	7.75939e-37	Cluster1	Male
H52.11	<10	210	<10	5095	0.0322581	56.6111	14.5364	220.469	1.8589e-08	Cluster1	Female
H52.13	21	89	10	2909	0.190909	68.6393	31.4007	150.04	5.27485e-78	Cluster1	Male
H52.13	31	186	31	5067	0.142857	27.2419	16.2137	45.7713	7.20645e-73	Cluster1	Female
H52.201	<10	208	<10	5094	0.0414747	55.1034	16.8317	180.396	1.66139e-10	Cluster1	Female
H52.201	<10	105	<10	2916	0.0454545	46.2857	10.9165	196.251	2.96364e-06	Cluster1	Male
H52.202	<10	208	<10	5096	0.0414747	110.25	23.6719	513.481	1.37313e-11	Cluster1	Female
H52.203	22	88	13	2906	0.2	55.8846	27.2644	114.548	1.75228e-75	Cluster1	Male
H52.203	36	181	31	5067	0.165899	32.5097	19.6668	53.7395	4.09855e-92	Cluster1	Female
H52.209	13	97	20	2899	0.118182	19.4263	9.38991	40.19	3.92567e-26	Cluster1	Male
H52.209	22	195	26	5072	0.101382	22.0087	12.2548	39.5258	1.71262e-46	Cluster1	Female
H52.223	14	203	<10	5094	0.0645161	87.8276	28.6554	269.188	6.27053e-17	Cluster1	Female
H52.229	12	205	17	5081	0.0552995	17.4956	8.24725	37.1147	2.82209e-22	Cluster1	Female
H52.31	<10	211	<10	5094	0.0276498	36.2133	10.143	129.292	7.92044e-07	Cluster1	Female
H52.4	103	114	201	4897	0.474654	22.0124	16.283	29.7577	2.85645e-159	Cluster1	Female
H52.4	52	58	103	2816	0.472727	24.5116	16.06	37.4108	6.62701e-91	Cluster1	Male
H52.6	32	78	120	2799	0.290909	9.56923	6.10034	15.0107	6.72426e-31	Cluster1	Male
H52.6	56	161	280	4818	0.258065	5.98509	4.31543	8.30076	1.17377e-32	Cluster1	Female
H52.7	11	206	12	5086	0.0506912	22.6319	9.86937	51.8982	5.74949e-24	Cluster1	Female
H53.129	<10	212	<10	5093	0.0230415	24.0236	6.90215	83.6163	5.96224e-11	Cluster1	Female
H53.2	<10	102	26	2893	0.0727273	8.727	3.85648	19.7487	7.64358e-09	Cluster1	Male
H53.2	11	206	27	5071	0.0506912	10.0289	4.90711	20.4967	1.81262e-13	Cluster1	Female
H53.8	32	78	50	2869	0.290909	23.5405	14.3143	38.7135	2.50415e-65	Cluster1	Male
H53.8	62	155	130	4968	0.285714	15.2862	10.8568	21.5226	2.10775e-88	Cluster1	Female
H53.9	33	184	87	5011	0.152074	10.33	6.74088	15.8302	5.95745e-38	Cluster1	Female
H53.9	16	94	40	2879	0.145455	12.2511	6.62279	22.6624	2.74905e-22	Cluster1	Male
H54.3	10	207	49	5049	0.0460829	4.97782	2.48635	9.96588	2.71541e-06	Cluster1	Female
H54.61	<10	208	<10	5090	0.0414747	27.53	10.5155	72.0749	9.492e-22	Cluster1	Female
H54.7	24	86	101	2818	0.218182	7.78632	4.75059	12.762	2.07636e-20	Cluster1	Male
H54.7	43	174	159	4939	0.198157	7.67646	5.3063	11.1053	2.12048e-35	Cluster1	Female
H57.10	26	191	42	5056	0.119816	16.3869	9.84035	27.2888	1.26129e-44	Cluster1	Female
H57.10	10	100	19	2900	0.0909091	15.2632	6.91839	33.6731	3.60713e-17	Cluster1	Male
H57.89	10	207	46	5052	0.0460829	5.30561	2.64036	10.6612	9.7289e-07	Cluster1	Female
H57.89	10	100	23	2896	0.0909091	12.5913	5.83741	27.1595	8.0193e-15	Cluster1	Male
H57.9	<10	105	<10	2912	0.0454545	19.8095	6.18488	63.4479	3.30048e-10	Cluster1	Male
H57.9	11	206	13	5085	0.0506912	20.8869	9.24578	47.1848	7.40499e-23	Cluster1	Female
H60.399	14	203	50	5048	0.0645161	6.96276	3.78689	12.8021	4.55881e-12	Cluster1	Female
H60.399	<10	104	17	2902	0.0545455	9.84842	3.80477	25.492	1.7969e-07	Cluster1	Male
H60.91	<10	212	<10	5092	0.0230415	20.0157	6.06027	66.1075	6.47437e-10	Cluster1	Female
H61.20	43	67	166	2753	0.390909	10.6437	7.03703	16.0988	8.14092e-41	Cluster1	Male
H61.20	81	136	332	4766	0.373272	8.54992	6.35465	11.5036	5.35992e-61	Cluster1	Female
H61.21	28	189	45	5053	0.129032	16.6354	10.1545	27.2525	2.7063e-48	Cluster1	Female
H61.21	13	97	11	2908	0.118182	35.4302	15.4794	81.0945	3.59881e-37	Cluster1	Male
H61.22	18	199	28	5070	0.0829493	16.3783	8.90952	30.1082	1.43297e-31	Cluster1	Female
H61.22	<10	101	20	2899	0.0818182	12.9163	5.7382	29.0739	1.10588e-13	Cluster1	Male
H61.23	35	75	69	2850	0.318182	19.2754	12.0844	30.7453	2.33554e-60	Cluster1	Male
H61.23	45	172	105	4993	0.207373	12.441	8.50057	18.2081	4.70436e-58	Cluster1	Female
H66.90	<10	101	21	2898	0.0818182	12.297	5.49405	27.5238	3.63897e-13	Cluster1	Male
H66.90	16	201	49	5049	0.0737327	8.20225	4.58463	14.6744	5.43048e-16	Cluster1	Female
H69.80	<10	105	<10	2910	0.0454545	15.3968	5.07194	46.7399	1.09225e-08	Cluster1	Male
H81.10	20	197	66	5032	0.0921659	7.74035	4.60113	13.0214	1.58038e-18	Cluster1	Female
H81.10	<10	101	16	2903	0.0818182	16.1677	6.97684	37.466	3.62773e-16	Cluster1	Male
H81.399	11	206	11	5087	0.0506912	24.6942	10.5835	57.6185	3.53708e-25	Cluster1	Female
H81.90	17	200	40	5058	0.078341	10.7483	5.98915	19.289	1.46351e-21	Cluster1	Female
H90.3	87	130	316	4782	0.400922	10.1274	7.54475	13.5941	3.87725e-75	Cluster1	Female
H90.3	44	66	199	2720	0.4	9.11223	6.06116	13.6991	2.66928e-35	Cluster1	Male
H90.41	<10	212	<10	5093	0.0230415	24.0236	6.90215	83.6163	5.96224e-11	Cluster1	Female
H90.42	<10	212	<10	5097	0.0230415	120.212	13.9823	1033.52	6.29365e-07	Cluster1	Female
H90.5	27	83	61	2858	0.245455	15.2412	9.21766	25.2009	2.14687e-41	Cluster1	Male
H90.5	40	177	89	5009	0.184332	12.7188	8.50791	19.014	1.21617e-53	Cluster1	Female
H90.6	<10	208	16	5082	0.0414747	13.7434	6.00267	31.4661	3.54057e-14	Cluster1	Female
H90.6	<10	105	<10	2914	0.0454545	27.7524	7.91305	97.3323	2.47985e-12	Cluster1	Male
H90.8	14	203	17	5081	0.0645161	20.6126	10.0217	42.3959	8.34603e-29	Cluster1	Female
H90.8	<10	104	<10	2914	0.0545455	33.6231	10.0983	111.951	1.78675e-16	Cluster1	Male
H91.10	18	199	38	5060	0.0829493	12.0444	6.75426	21.4781	5.26932e-25	Cluster1	Female
H91.13	10	207	<10	5091	0.0460829	35.1346	13.2413	93.2264	3.09169e-27	Cluster1	Female
H91.8X9	21	196	63	5035	0.0967742	8.56293	5.12108	14.318	2.37308e-21	Cluster1	Female
H91.8X9	10	100	35	2884	0.0909091	8.24	3.96884	17.1077	2.70181e-10	Cluster1	Male
H91.90	62	48	322	2597	0.563636	10.4176	7.02363	15.4515	8.14604e-44	Cluster1	Male
H91.90	108	109	440	4658	0.497696	10.4892	7.89993	13.9272	7.23334e-84	Cluster1	Female
H91.91	<10	209	<10	5091	0.0368664	27.8387	10.0006	77.4949	2.27177e-19	Cluster1	Female
H91.92	<10	208	<10	5089	0.0414747	24.4663	9.61189	62.2773	1.96037e-20	Cluster1	Female
H91.93	37	73	59	2860	0.336364	24.5693	15.3232	39.3946	7.73635e-75	Cluster1	Male
H91.93	44	173	85	5013	0.202765	14.9998	10.1121	22.25	1.85227e-66	Cluster1	Female
H92.01	<10	210	<10	5092	0.0322581	28.2889	9.42463	84.9117	5.46153e-17	Cluster1	Female
H92.02	10	207	<10	5092	0.0460829	40.9984	14.7596	113.883	4.40524e-29	Cluster1	Female
H92.02	<10	106	<10	2919	0.0363636	169.346	13.1979	4612.08	1.64926e-06	Cluster1	Male
H92.09	22	195	49	5049	0.101382	11.6251	6.89099	19.6116	2.88247e-29	Cluster1	Female
H92.09	<10	103	19	2900	0.0636364	10.373	4.26571	25.2243	4.9311e-09	Cluster1	Male
H93.13	10	207	<10	5089	0.0460829	27.3162	10.982	67.9448	3.97628e-24	Cluster1	Female
H93.13	<10	105	<10	2914	0.0454545	27.7524	7.91305	97.3323	2.47985e-12	Cluster1	Male
H93.19	34	183	113	4985	0.156682	8.19624	5.43514	12.36	3.15581e-31	Cluster1	Female
H93.19	14	96	63	2856	0.127273	6.61111	3.57856	12.2135	3.97804e-11	Cluster1	Male
H93.8X9	<10	211	<10	5092	0.0276498	24.1327	7.71845	75.4539	2.54084e-13	Cluster1	Female
I05.9	30	187	137	4961	0.138249	5.80936	3.81243	8.85226	2.02218e-19	Cluster1	Female
I05.9	11	99	67	2852	0.1	4.72968	2.42416	9.22792	2.58062e-06	Cluster1	Male
I06.0	<10	104	<10	2910	0.0545455	18.6538	6.51878	53.379	7.07028e-12	Cluster1	Male
I07.1	<10	209	23	5075	0.0368664	8.44602	3.73364	19.1061	1.38824e-08	Cluster1	Female
I07.9	<10	105	10	2909	0.0454545	13.8524	4.65252	41.244	4.43473e-08	Cluster1	Male
I10	105	<10	1503	1416	0.954545	19.7844	8.04296	48.6666	2.88491e-19	Cluster1	Male
I10	207	10	2810	2288	0.953917	16.8547	8.91407	31.8687	2.08884e-31	Cluster1	Female
I11.0	23	87	52	2867	0.209091	14.5758	8.53522	24.8915	4.26087e-35	Cluster1	Male
I11.0	38	179	86	5012	0.175115	12.3721	8.21182	18.64	3.56356e-50	Cluster1	Female
I11.9	24	193	110	4988	0.110599	5.63881	3.54407	8.97166	1.56779e-15	Cluster1	Female
I12.0	23	194	90	5008	0.105991	6.59702	4.08264	10.6599	8.35655e-18	Cluster1	Female
I12.0	11	99	58	2861	0.1	5.48084	2.79062	10.7645	1.94993e-07	Cluster1	Male
I12.9	42	68	210	2709	0.381818	7.96765	5.29049	11.9995	5.48798e-30	Cluster1	Male
I12.9	72	145	231	4867	0.331797	10.462	7.6589	14.291	6.34545e-70	Cluster1	Female
I13.0	16	94	35	2884	0.145455	14.0255	7.49872	26.2332	6.84606e-25	Cluster1	Male
I13.0	25	192	33	5065	0.115207	19.985	11.6544	34.2704	2.4274e-49	Cluster1	Female
I13.10	<10	105	<10	2916	0.0454545	46.2857	10.9165	196.251	2.96364e-06	Cluster1	Male
I13.2	<10	211	<10	5092	0.0276498	24.1327	7.71845	75.4539	2.54084e-13	Cluster1	Female
I15.8	<10	212	<10	5096	0.0230415	60.0943	11.592	311.536	2.12955e-06	Cluster1	Female
I15.9	<10	211	<10	5094	0.0276498	36.2133	10.143	129.292	7.92044e-07	Cluster1	Female
I16.0	10	207	13	5085	0.0460829	18.8963	8.19002	43.5983	1.56514e-19	Cluster1	Female
I16.1	<10	208	10	5088	0.0414747	22.0154	8.85137	54.7573	2.94332e-19	Cluster1	Female
I20.0	17	93	73	2846	0.154545	7.12653	4.04316	12.5613	3.76706e-14	Cluster1	Male
I20.8	<10	102	<10	2914	0.0727273	45.7098	14.6968	142.166	1.59826e-25	Cluster1	Male
I20.9	25	85	123	2796	0.227273	6.6858	4.13247	10.8167	6.89106e-18	Cluster1	Male
I20.9	28	189	179	4919	0.129032	4.07118	2.6643	6.22095	8.81592e-12	Cluster1	Female
I21.3	<10	105	11	2908	0.0454545	12.5887	4.29683	36.8822	1.51239e-07	Cluster1	Male
I21.4	20	90	137	2782	0.181818	4.51257	2.69899	7.54479	1.49057e-09	Cluster1	Male
I21.4	26	191	182	4916	0.119816	3.67689	2.37847	5.68412	1.20653e-09	Cluster1	Female
I21.9	17	93	127	2792	0.154545	4.01863	2.32615	6.94253	2.68516e-07	Cluster1	Male
I21.9	19	198	129	4969	0.0875576	3.6963	2.23713	6.10723	1.53645e-07	Cluster1	Female
I24.8	42	175	87	5011	0.193548	13.8234	9.28541	20.5793	7.11075e-60	Cluster1	Female
I24.8	18	92	70	2849	0.163636	7.96304	4.55749	13.9134	1.3172e-16	Cluster1	Male
I25.10	69	41	619	2300	0.627273	6.2532	4.20615	9.29652	6.28274e-24	Cluster1	Male
I25.10	88	129	649	4449	0.40553	4.67639	3.52295	6.20747	1.11675e-30	Cluster1	Female
I25.110	<10	105	<10	2918	0.0454545	138.952	16.0908	1199.92	3.36721e-07	Cluster1	Male
I25.118	<10	210	11	5087	0.0322581	15.4152	5.91627	40.165	6.05742e-12	Cluster1	Female
I25.119	<10	209	18	5080	0.0368664	10.8028	4.64389	25.1298	1.59096e-10	Cluster1	Female
I25.119	10	100	13	2906	0.0909091	22.3538	9.57179	52.2049	3.17686e-22	Cluster1	Male
I25.2	25	85	230	2689	0.227273	3.43862	2.15814	5.47883	9.78403e-08	Cluster1	Male
I25.2	27	190	221	4877	0.124424	3.13596	2.05009	4.797	7.38998e-08	Cluster1	Female
I25.5	<10	103	26	2893	0.0636364	7.56199	3.20819	17.8242	7.0362e-07	Cluster1	Male
I25.810	19	91	44	2875	0.172727	13.6426	7.66062	24.2958	2.62958e-28	Cluster1	Male
I25.84	<10	105	<10	2915	0.0454545	34.7024	9.18585	131.099	6.47558e-06	Cluster1	Male
I25.9	20	90	96	2823	0.181818	6.53472	3.86375	11.0521	1.01833e-14	Cluster1	Male
I26.99	20	197	104	4994	0.0921659	4.87505	2.95897	8.03187	3.36987e-11	Cluster1	Female
I26.99	10	100	53	2866	0.0909091	5.40755	2.6731	10.9392	9.18095e-07	Cluster1	Male
I27.0	17	200	46	5052	0.078341	9.33522	5.25831	16.5731	4.65288e-19	Cluster1	Female
I27.2	<10	210	<10	5090	0.0322581	21.2083	7.61905	59.0353	1.44067e-14	Cluster1	Female
I27.20	<10	104	11	2908	0.0545455	15.2517	5.53398	42.0341	2.18114e-10	Cluster1	Male
I27.20	11	206	33	5065	0.0506912	8.19579	4.08435	16.446	2.77401e-11	Cluster1	Female
I27.82	<10	212	10	5088	0.0230415	12	4.06582	35.4172	3.78425e-07	Cluster1	Female
I27.89	13	204	50	5048	0.0599078	6.43373	3.44013	12.0323	2.03873e-10	Cluster1	Female
I31.3	<10	209	15	5083	0.0368664	12.971	5.43876	30.9346	4.26314e-12	Cluster1	Female
I33.0	<10	105	12	2907	0.0454545	11.5357	3.99142	33.3397	4.46711e-07	Cluster1	Male
I34.0	12	98	26	2893	0.109091	13.6248	6.67827	27.7969	1.03623e-18	Cluster1	Male
I34.0	15	202	39	5059	0.0691244	9.63252	5.22405	17.7612	1.92354e-17	Cluster1	Female
I34.8	<10	210	<10	5094	0.0322581	42.45	12.3308	146.138	4.93522e-08	Cluster1	Female
I35.0	20	90	76	2843	0.181818	8.31287	4.8666	14.1996	6.7818e-19	Cluster1	Male
I35.0	16	201	90	5008	0.0737327	4.42941	2.55517	7.67843	3.0411e-08	Cluster1	Female
I35.1	14	203	36	5062	0.0645161	9.69732	5.14881	18.264	1.91013e-16	Cluster1	Female
I35.8	18	199	26	5072	0.0829493	17.6451	9.5164	32.7174	3.03696e-33	Cluster1	Female
I35.8	<10	101	19	2900	0.0818182	13.6008	6.00491	30.8052	3.08587e-14	Cluster1	Male
I35.9	23	87	131	2788	0.209091	5.62639	3.44061	9.20077	7.69845e-14	Cluster1	Male
I35.9	32	185	217	4881	0.147465	3.8907	2.61028	5.7992	2.59986e-12	Cluster1	Female
I36.1	<10	212	<10	5092	0.0230415	20.0157	6.06027	66.1075	6.47437e-10	Cluster1	Female
I36.9	<10	103	20	2899	0.0636364	9.85097	4.07421	23.8185	1.17328e-08	Cluster1	Male
I38	<10	103	22	2897	0.0636364	8.94925	3.73826	21.4242	5.54868e-08	Cluster1	Male
I42.8	14	203	56	5042	0.0645161	6.20936	3.40016	11.3395	9.77674e-11	Cluster1	Female
I42.9	<10	209	18	5080	0.0368664	10.8028	4.64389	25.1298	1.59096e-10	Cluster1	Female
I42.9	<10	103	25	2894	0.0636364	7.86718	3.32622	18.6075	3.95876e-07	Cluster1	Male
I43	<10	211	<10	5094	0.0276498	36.2133	10.143	129.292	7.92044e-07	Cluster1	Female
I44.0	15	95	77	2842	0.136364	5.82775	3.23134	10.5104	2.69144e-10	Cluster1	Male
I44.1	<10	101	26	2893	0.0818182	9.91508	4.52899	21.7065	5.03886e-11	Cluster1	Male
I44.2	10	100	42	2877	0.0909091	6.85	3.34127	14.0433	1.25996e-08	Cluster1	Male
I44.2	14	203	56	5042	0.0645161	6.20936	3.40016	11.3395	9.77674e-11	Cluster1	Female
I44.30	<10	208	21	5077	0.0414747	10.4609	4.73292	23.1209	1.68407e-11	Cluster1	Female
I44.30	<10	102	15	2904	0.0727273	15.1843	6.295	36.6264	8.85581e-14	Cluster1	Male
I45.2	<10	104	18	2901	0.0545455	9.29808	3.61603	23.9086	3.97012e-07	Cluster1	Male
I45.5	<10	211	<10	5092	0.0276498	24.1327	7.71845	75.4539	2.54084e-13	Cluster1	Female
I45.5	<10	105	<10	2913	0.0454545	23.119	6.94453	76.9656	3.56932e-11	Cluster1	Male
I45.81	18	199	25	5073	0.0829493	18.3546	9.85192	34.1954	3.86222e-34	Cluster1	Female
I45.81	<10	104	22	2897	0.0545455	7.59703	3.0165	19.1331	5.3655e-06	Cluster1	Male
I45.9	<10	104	11	2908	0.0545455	15.2517	5.53398	42.0341	2.18114e-10	Cluster1	Male
I47.1	28	82	101	2818	0.254545	9.52717	5.93843	15.2847	5.09293e-28	Cluster1	Male
I47.1	41	176	144	4954	0.18894	8.01428	5.49095	11.6972	1.24422e-35	Cluster1	Female
I47.2	20	90	83	2836	0.181818	7.59304	4.46297	12.9183	3.02919e-17	Cluster1	Male
I47.2	16	201	85	5013	0.0737327	4.69464	2.70201	8.15677	7.6763e-09	Cluster1	Female
I48.0	54	163	143	4955	0.248848	11.4793	8.09105	16.2863	1.89718e-62	Cluster1	Female
I48.0	27	83	106	2813	0.245455	8.63276	5.36549	13.8896	9.38896e-25	Cluster1	Male
I48.1	14	96	18	2901	0.127273	23.5035	11.3556	48.6467	9.96889e-32	Cluster1	Male
I48.1	19	198	32	5066	0.0875576	15.1916	8.46207	27.2729	1.74361e-31	Cluster1	Female
I48.19	11	99	16	2903	0.1	20.1597	9.11844	44.5706	7.80236e-23	Cluster1	Male
I48.19	16	201	30	5068	0.0737327	13.4474	7.21291	25.0708	2.12141e-24	Cluster1	Female
I48.2	21	89	47	2872	0.190909	14.4184	8.26865	25.1419	3.02439e-32	Cluster1	Male
I48.2	33	184	60	5038	0.152074	15.0592	9.60668	23.6066	5.2781e-52	Cluster1	Female
I48.20	23	87	35	2884	0.209091	21.7839	12.3478	38.431	2.39063e-47	Cluster1	Male
I48.20	30	187	63	5035	0.138249	12.8215	8.10513	20.2823	4.73076e-42	Cluster1	Female
I48.21	<10	210	14	5084	0.0322581	12.1048	4.83489	30.3058	4.53127e-10	Cluster1	Female
I48.91	50	60	530	2389	0.454545	3.75629	2.55104	5.53096	2.22564e-12	Cluster1	Male
I48.91	91	126	810	4288	0.419355	3.82332	2.8899	5.05823	3.31274e-23	Cluster1	Female
I48.92	24	86	104	2815	0.218182	7.55367	4.61376	12.3669	8.92314e-20	Cluster1	Male
I48.92	20	197	95	5003	0.0921659	5.34651	3.23383	8.83944	1.75037e-12	Cluster1	Female
I49.1	10	100	38	2881	0.0909091	7.58158	3.67352	15.6472	1.61137e-09	Cluster1	Male
I49.1	16	201	51	5047	0.0737327	7.87748	4.41478	14.0561	2.18419e-15	Cluster1	Female
I49.3	10	100	25	2894	0.0909091	11.576	5.41382	24.7522	7.51195e-14	Cluster1	Male
I49.3	12	205	33	5065	0.0552995	8.98448	4.57309	17.6513	2.6725e-13	Cluster1	Female
I49.49	10	100	48	2871	0.0909091	5.98125	2.94096	12.1645	1.60572e-07	Cluster1	Male
I49.49	13	204	74	5024	0.0599078	4.32644	2.36063	7.92931	1.01916e-06	Cluster1	Female
I49.5	17	93	87	2832	0.154545	5.95032	3.40131	10.4096	1.14817e-11	Cluster1	Male
I49.5	26	191	123	4975	0.119816	5.5059	3.52102	8.6097	3.54363e-16	Cluster1	Female
I49.8	53	57	276	2643	0.481818	8.90408	6.00438	13.2041	1.00868e-36	Cluster1	Male
I49.8	94	123	436	4662	0.43318	8.17163	6.13969	10.876	4.65486e-62	Cluster1	Female
I49.9	52	58	204	2715	0.472727	11.932	7.99472	17.8085	3.77338e-49	Cluster1	Male
I49.9	80	137	310	4788	0.368664	9.01907	6.68981	12.1593	4.48725e-64	Cluster1	Female
I50.20	15	95	55	2864	0.136364	8.22201	4.4835	15.0778	1.07702e-14	Cluster1	Male
I50.20	15	202	37	5061	0.0691244	10.1572	5.48478	18.81	2.88037e-18	Cluster1	Female
I50.22	18	92	70	2849	0.163636	7.96304	4.55749	13.9134	1.3172e-16	Cluster1	Male
I50.22	13	204	60	5038	0.0599078	5.35082	2.89075	9.90444	1.4335e-08	Cluster1	Female
I50.23	10	100	42	2877	0.0909091	6.85	3.34127	14.0433	1.25996e-08	Cluster1	Male
I50.23	12	205	33	5065	0.0552995	8.98448	4.57309	17.6513	2.6725e-13	Cluster1	Female
I50.30	38	179	55	5043	0.175115	19.4651	12.5424	30.2087	5.21856e-71	Cluster1	Female
I50.30	18	92	38	2881	0.163636	14.8335	8.15709	26.9745	7.04518e-29	Cluster1	Male
I50.31	14	203	14	5084	0.0645161	25.0443	11.7832	53.2301	2.67576e-32	Cluster1	Female
I50.32	21	89	52	2867	0.190909	13.0093	7.51381	22.5241	1.25276e-29	Cluster1	Male
I50.32	37	180	88	5010	0.170507	11.7027	7.75239	17.6658	9.16351e-47	Cluster1	Female
I50.33	<10	103	27	2892	0.0636364	7.2794	3.09819	17.1034	1.2087e-06	Cluster1	Male
I50.33	13	204	52	5046	0.0599078	6.18382	3.31433	11.5377	5.31516e-10	Cluster1	Female
I50.42	<10	212	11	5087	0.0230415	10.9069	3.75604	31.6721	1.13297e-06	Cluster1	Female
I50.43	<10	102	18	2901	0.0727273	12.6405	5.37083	29.7501	5.11521e-12	Cluster1	Male
I50.9	47	63	371	2548	0.427273	5.12369	3.45808	7.59156	1.14499e-18	Cluster1	Male
I50.9	74	143	687	4411	0.341014	3.32258	2.4813	4.4491	4.59143e-17	Cluster1	Female
I51.7	69	148	244	4854	0.317972	9.27465	6.77993	12.6873	1.73639e-60	Cluster1	Female
I51.7	34	76	141	2778	0.309091	8.81411	5.6859	13.6634	1.31327e-29	Cluster1	Male
I51.89	<10	208	36	5062	0.0414747	6.08413	2.8927	12.7966	4.64507e-07	Cluster1	Female
I51.9	38	179	89	5009	0.175115	11.9479	7.94488	17.9678	1.05703e-48	Cluster1	Female
I51.9	17	93	93	2826	0.154545	5.55463	3.18324	9.69262	8.43928e-11	Cluster1	Male
I60.9	11	206	53	5045	0.0506912	5.08289	2.61615	9.87549	5.38159e-07	Cluster1	Female
I61.5	<10	211	<10	5092	0.0276498	24.1327	7.71845	75.4539	2.54084e-13	Cluster1	Female
I63.40	<10	101	48	2871	0.0818182	5.32983	2.54525	11.1608	4.30563e-06	Cluster1	Male
I63.40	13	204	58	5040	0.0599078	5.53753	2.98627	10.2684	6.75769e-09	Cluster1	Female
I63.50	14	96	47	2872	0.127273	8.91135	4.74389	16.7399	6.0721e-15	Cluster1	Male
I63.50	22	195	76	5022	0.101382	7.45506	4.54161	12.2375	1.95164e-19	Cluster1	Female
I63.511	<10	212	<10	5093	0.0230415	24.0236	6.90215	83.6163	5.96224e-11	Cluster1	Female
I63.512	<10	210	10	5088	0.0322581	16.96	6.39265	44.9957	1.02464e-12	Cluster1	Female
I63.9	65	152	365	4733	0.299539	5.54515	4.06962	7.55566	7.99321e-33	Cluster1	Female
I63.9	27	83	228	2691	0.245455	3.83941	2.43639	6.05036	1.63678e-09	Cluster1	Male
I65.03	<10	103	<10	2917	0.0636364	99.1214	20.3404	483.03	2.33927e-09	Cluster1	Male
I65.22	<10	211	10	5088	0.0276498	14.4682	5.20955	40.182	8.66499e-10	Cluster1	Female
I65.23	18	92	54	2865	0.163636	10.3804	5.85623	18.3998	2.2938e-21	Cluster1	Male
I65.23	29	188	56	5042	0.133641	13.8885	8.66776	22.2537	1.68235e-43	Cluster1	Female
I65.29	25	85	93	2826	0.227273	8.93738	5.46733	14.6098	3.41356e-24	Cluster1	Male
I65.29	24	193	98	5000	0.110599	6.34451	3.96939	10.1408	1.02202e-17	Cluster1	Female
I65.8	11	99	54	2865	0.1	5.89506	2.99067	11.6201	4.8828e-08	Cluster1	Male
I65.8	15	202	67	5031	0.0691244	5.57596	3.13055	9.93159	3.56635e-10	Cluster1	Female
I67.1	11	206	53	5045	0.0506912	5.08289	2.61615	9.87549	5.38159e-07	Cluster1	Female
I67.2	17	93	145	2774	0.154545	3.49707	2.03122	6.02077	4.58102e-06	Cluster1	Male
I67.82	29	188	42	5056	0.133641	18.5694	11.3182	30.4663	6.76738e-54	Cluster1	Female
I67.82	13	97	36	2883	0.118182	10.7328	5.51575	20.8845	1.53635e-16	Cluster1	Male
I67.89	17	93	127	2792	0.154545	4.01863	2.32615	6.94253	2.68516e-07	Cluster1	Male
I67.89	32	185	253	4845	0.147465	3.31247	2.22938	4.92175	9.83602e-10	Cluster1	Female
I67.9	15	95	92	2827	0.136364	4.85183	2.70893	8.68988	2.3424e-08	Cluster1	Male
I67.9	17	200	123	4975	0.078341	3.43801	2.03075	5.82046	3.04798e-06	Cluster1	Female
I68.0	<10	209	22	5076	0.0368664	8.83167	3.88606	20.0713	6.40336e-09	Cluster1	Female
I68.0	<10	104	14	2905	0.0545455	11.9712	4.5101	31.775	1.03531e-08	Cluster1	Male
I69.30	<10	210	13	5085	0.0322581	13.0385	5.14865	33.0187	1.24197e-10	Cluster1	Female
I69.320	<10	209	15	5083	0.0368664	12.971	5.43876	30.9346	4.26314e-12	Cluster1	Female
I69.351	<10	105	<10	2910	0.0454545	15.3968	5.07194	46.7399	1.09225e-08	Cluster1	Male
I69.351	12	205	16	5082	0.0552995	18.5927	8.68302	39.812	3.52151e-23	Cluster1	Female
I69.354	<10	104	<10	2915	0.0545455	42.0433	11.6872	151.245	3.73877e-07	Cluster1	Male
I69.354	11	206	21	5077	0.0506912	12.9096	6.14287	27.1304	1.75966e-16	Cluster1	Female
I69.391	<10	208	10	5088	0.0414747	22.0154	8.85137	54.7573	2.94332e-19	Cluster1	Female
I69.398	<10	105	11	2908	0.0454545	12.5887	4.29683	36.8822	1.51239e-07	Cluster1	Male
I69.398	11	206	16	5082	0.0506912	16.9606	7.77312	37.0071	5.06818e-20	Cluster1	Female
I69.90	26	191	125	4973	0.119816	5.41562	3.46522	8.46381	7.2315e-16	Cluster1	Female
I70.0	29	81	128	2791	0.263636	7.80662	4.92988	12.362	1.71212e-23	Cluster1	Male
I70.0	50	167	207	4891	0.230415	7.07426	5.00901	9.99102	2.00258e-36	Cluster1	Female
I70.1	<10	209	22	5076	0.0368664	8.83167	3.88606	20.0713	6.40336e-09	Cluster1	Female
I70.209	14	96	51	2868	0.127273	8.20098	4.38807	15.327	8.24875e-14	Cluster1	Male
I70.209	20	197	77	5021	0.0921659	6.62008	3.96703	11.0474	8.49019e-16	Cluster1	Female
I70.213	<10	208	<10	5094	0.0414747	55.1034	16.8317	180.396	1.66139e-10	Cluster1	Female
I70.213	<10	102	<10	2916	0.0727273	76.2353	19.9313	291.593	3.54326e-10	Cluster1	Male
I70.219	17	93	62	2857	0.154545	8.42334	4.74	14.9689	9.82059e-17	Cluster1	Male
I70.219	15	202	61	5037	0.0691244	6.13172	3.42587	10.9747	2.85082e-11	Cluster1	Female
I70.8	<10	211	14	5084	0.0276498	10.3263	3.92927	27.1382	1.1452e-07	Cluster1	Female
I70.90	19	91	76	2843	0.172727	7.81044	4.53182	13.461	5.00839e-17	Cluster1	Male
I70.90	19	198	121	4977	0.0875576	3.94703	2.38421	6.53426	3.14446e-08	Cluster1	Female
I71.4	10	207	37	5061	0.0460829	6.60791	3.24143	13.4708	1.98997e-08	Cluster1	Female
I71.4	13	97	71	2848	0.118182	5.37593	2.87766	10.0431	2.27918e-08	Cluster1	Male
I71.9	<10	210	20	5078	0.0322581	8.46333	3.53956	20.2364	1.42016e-07	Cluster1	Female
I72.3	<10	104	15	2904	0.0545455	11.1692	4.24779	29.3687	2.93463e-08	Cluster1	Male
I72.4	<10	105	11	2908	0.0454545	12.5887	4.29683	36.8822	1.51239e-07	Cluster1	Male
I73.9	21	89	83	2836	0.190909	8.06227	4.77788	13.6044	4.6544e-19	Cluster1	Male
I73.9	25	192	94	5004	0.115207	6.93152	4.35823	11.0242	3.50712e-20	Cluster1	Female
I77.1	16	201	62	5036	0.0737327	6.46574	3.66608	11.4034	1.25828e-12	Cluster1	Female
I77.4	<10	212	<10	5095	0.0230415	40.055	9.50953	168.716	5.49018e-06	Cluster1	Female
I77.810	<10	212	12	5086	0.0230415	9.99607	3.48998	28.631	2.98246e-06	Cluster1	Female
I77.89	<10	208	14	5084	0.0414747	15.7129	6.72397	36.7187	1.41504e-15	Cluster1	Female
I77.9	<10	103	12	2907	0.0636364	16.4636	6.35026	42.6833	8.8397e-13	Cluster1	Male
I78.1	13	97	38	2881	0.118182	10.1609	5.24396	19.6881	9.12588e-16	Cluster1	Male
I78.1	14	203	25	5073	0.0645161	13.9945	7.16727	27.325	4.00669e-22	Cluster1	Female
I82.402	<10	210	16	5082	0.0322581	10.5875	4.30947	26.0114	4.30043e-09	Cluster1	Female
I82.409	12	98	44	2875	0.109091	8.00093	4.09696	15.625	8.77058e-12	Cluster1	Male
I82.409	12	205	63	5035	0.0552995	4.67828	2.4843	8.80986	7.09832e-07	Cluster1	Female
I82.90	<10	209	11	5087	0.0368664	17.7016	7.04611	44.4709	5.74456e-15	Cluster1	Female
I83.10	<10	104	19	2900	0.0545455	8.80567	3.44502	22.5078	8.2321e-07	Cluster1	Male
I83.90	15	202	65	5033	0.0691244	5.74981	3.22323	10.2569	1.60441e-10	Cluster1	Female
I83.90	<10	103	26	2893	0.0636364	7.56199	3.20819	17.8242	7.0362e-07	Cluster1	Male
I87.2	19	91	65	2854	0.172727	9.16754	5.27793	15.9236	6.34181e-20	Cluster1	Male
I87.2	37	180	159	4939	0.170507	6.38515	4.3342	9.40661	1.05291e-25	Cluster1	Female
I87.8	20	197	44	5054	0.0921659	11.6613	6.74547	20.1595	7.22823e-27	Cluster1	Female
I87.8	<10	104	18	2901	0.0545455	9.29808	3.61603	23.9086	3.97012e-07	Cluster1	Male
I89.0	<10	209	15	5083	0.0368664	12.971	5.43876	30.9346	4.26314e-12	Cluster1	Female
I95.1	26	84	123	2796	0.236364	7.036	4.37343	11.3196	1.84649e-19	Cluster1	Male
I95.1	35	182	226	4872	0.16129	4.14568	2.81936	6.09594	2.03648e-14	Cluster1	Female
I95.89	<10	102	21	2898	0.0727273	10.8235	4.68233	25.0193	1.27451e-10	Cluster1	Male
I95.89	11	206	40	5058	0.0506912	6.75218	3.41504	13.3504	2.16106e-09	Cluster1	Female
I95.9	43	67	195	2724	0.390909	8.96533	5.95211	13.504	2.39502e-34	Cluster1	Male
I95.9	72	145	313	4785	0.331797	7.59105	5.59646	10.2965	2.58377e-50	Cluster1	Female
I99.8	21	196	62	5036	0.0967742	8.70276	5.19974	14.5657	1.11014e-21	Cluster1	Female
I99.9	19	198	73	5025	0.0875576	6.60544	3.90988	11.1594	4.65973e-15	Cluster1	Female
IMO0001	112	105	603	4495	0.516129	7.95135	6.0126	10.5153	9.37534e-63	Cluster1	Female
IMO0002	161	56	974	4124	0.741935	12.173	8.91052	16.63	4.53276e-83	Cluster1	Female
J00	19	198	86	5012	0.0875576	5.59244	3.33565	9.37608	1.44725e-12	Cluster1	Female
J00	<10	102	26	2893	0.0727273	8.727	3.85648	19.7487	7.64358e-09	Cluster1	Male
J01.00	<10	210	<10	5089	0.0322581	18.8481	6.9523	51.0986	1.38807e-13	Cluster1	Female
J01.90	22	195	59	5039	0.101382	9.63564	5.78563	16.0476	7.528e-25	Cluster1	Female
J01.90	<10	101	19	2900	0.0818182	13.6008	6.00491	30.8052	3.08587e-14	Cluster1	Male
J02.9	30	187	87	5011	0.138249	9.24027	5.95162	14.3461	1.62583e-31	Cluster1	Female
J02.9	<10	101	31	2888	0.0818182	8.3015	3.85062	17.8971	2.02094e-09	Cluster1	Male
J06.9	117	100	385	4713	0.539171	14.3226	10.7554	19.073	1.31181e-114	Cluster1	Female
J06.9	48	62	173	2746	0.436364	12.2886	8.18036	18.4602	3.46669e-49	Cluster1	Male
J10.1	<10	211	14	5084	0.0276498	10.3263	3.92927	27.1382	1.1452e-07	Cluster1	Female
J11.00	<10	105	<10	2910	0.0454545	15.3968	5.07194	46.7399	1.09225e-08	Cluster1	Male
J11.1	18	199	50	5048	0.0829493	9.13206	5.23166	15.9404	1.07611e-19	Cluster1	Female
J11.1	<10	103	29	2890	0.0636364	6.77268	2.89919	15.8214	3.25683e-06	Cluster1	Male
J12.9	<10	212	<10	5090	0.0230415	15.0059	4.86787	46.2578	2.55011e-08	Cluster1	Female
J15.9	10	207	31	5067	0.0460829	7.89621	3.81966	16.3235	5.63888e-10	Cluster1	Female
J18.1	21	196	25	5073	0.0967742	21.7414	11.9623	39.5148	3.88276e-44	Cluster1	Female
J18.1	10	100	16	2903	0.0909091	18.1438	8.03225	40.9842	2.09725e-19	Cluster1	Male
J18.9	62	48	407	2512	0.563636	7.97215	5.39164	11.7877	7.39002e-33	Cluster1	Male
J18.9	110	107	703	4395	0.506912	6.42706	4.86823	8.48503	7.03874e-49	Cluster1	Female
J20.9	38	179	209	4889	0.175115	4.96597	3.40808	7.23601	1.7606e-19	Cluster1	Female
J20.9	16	94	84	2835	0.145455	5.74468	3.2398	10.1862	1.10654e-10	Cluster1	Male
J30.0	<10	103	<10	2915	0.0636364	49.5267	14.2734	171.85	2.0184e-08	Cluster1	Male
J30.1	14	203	35	5063	0.0645161	9.97635	5.28425	18.8348	7.43252e-17	Cluster1	Female
J30.2	18	199	27	5071	0.0829493	16.9883	9.20297	31.3596	2.17789e-32	Cluster1	Female
J30.2	<10	104	21	2898	0.0545455	7.96154	3.14707	20.1413	3.00889e-06	Cluster1	Male
J30.89	32	185	89	5009	0.147465	9.73507	6.33389	14.9626	5.3401e-35	Cluster1	Female
J30.89	<10	102	36	2883	0.0727273	6.28105	2.84737	13.8555	1.65785e-06	Cluster1	Male
J30.9	80	137	244	4854	0.368664	11.6166	8.5689	15.7483	3.74457e-82	Cluster1	Female
J30.9	30	80	129	2790	0.272727	8.11047	5.14451	12.7864	5.00875e-25	Cluster1	Male
J31.0	14	96	33	2886	0.127273	12.7538	6.60905	24.6116	1.90537e-20	Cluster1	Male
J31.0	25	192	66	5032	0.115207	9.9274	6.12862	16.0808	1.17693e-28	Cluster1	Female
J32.0	<10	208	28	5070	0.0414747	7.83482	3.65047	16.8155	5.65118e-09	Cluster1	Female
J32.8	<10	105	<10	2918	0.0454545	138.952	16.0908	1199.92	3.36721e-07	Cluster1	Male
J32.9	18	92	51	2868	0.163636	11.0026	6.18464	19.5737	1.65707e-22	Cluster1	Male
J32.9	25	192	96	5002	0.115207	6.7844	4.26964	10.7803	9.937e-20	Cluster1	Female
J34.89	25	85	51	2868	0.227273	16.5398	9.78514	27.9572	1.54864e-41	Cluster1	Male
J34.89	43	174	62	5036	0.198157	20.073	13.2245	30.4681	8.96613e-81	Cluster1	Female
J34.9	<10	105	14	2905	0.0454545	9.88095	3.4941	27.9423	2.77153e-06	Cluster1	Male
J39.2	<10	210	<10	5089	0.0322581	18.8481	6.9523	51.0986	1.38807e-13	Cluster1	Female
J39.2	<10	105	<10	2912	0.0454545	19.8095	6.18488	63.4479	3.30048e-10	Cluster1	Male
J39.8	<10	212	<10	5092	0.0230415	20.0157	6.06027	66.1075	6.47437e-10	Cluster1	Female
J40	19	91	51	2868	0.172727	11.7414	6.66249	20.6921	5.99734e-25	Cluster1	Male
J40	30	187	107	4991	0.138249	7.48313	4.86576	11.5084	1.36296e-25	Cluster1	Female
J41.1	<10	210	<10	5090	0.0322581	21.2083	7.61905	59.0353	1.44067e-14	Cluster1	Female
J42	<10	102	27	2892	0.0727273	8.40087	3.72485	18.947	1.50522e-08	Cluster1	Male
J43.2	<10	104	<10	2916	0.0545455	56.0769	13.8331	227.326	1.5409e-07	Cluster1	Male
J43.9	<10	209	30	5068	0.0368664	6.46635	2.92862	14.2776	9.88842e-07	Cluster1	Female
J43.9	12	98	30	2889	0.109091	11.7918	5.86103	23.7241	1.18061e-16	Cluster1	Male
J44.0	14	203	<10	5093	0.0645161	70.2483	25.0609	196.913	2.03974e-49	Cluster1	Female
J44.0	<10	103	11	2908	0.0636364	17.9665	6.82572	47.2908	1.49063e-13	Cluster1	Male
J44.1	13	97	58	2861	0.118182	6.61091	3.50484	12.4697	1.89949e-10	Cluster1	Male
J44.1	25	192	97	5001	0.115207	6.71311	4.22666	10.6623	1.65082e-19	Cluster1	Female
J44.9	30	80	244	2675	0.272727	4.11117	2.64878	6.38093	3.6003e-11	Cluster1	Male
J44.9	48	169	373	4725	0.221198	3.59789	2.56739	5.042	7.27344e-15	Cluster1	Female
J45.20	16	201	13	5085	0.0737327	31.1366	14.7772	65.6073	2.33253e-41	Cluster1	Female
J45.21	<10	211	<10	5094	0.0276498	36.2133	10.143	129.292	7.92044e-07	Cluster1	Female
J45.30	11	206	<10	5093	0.0506912	54.3913	18.7261	157.983	1.25916e-35	Cluster1	Female
J45.40	12	205	<10	5093	0.0552995	59.6254	20.8112	170.83	3.69505e-40	Cluster1	Female
J45.41	<10	211	<10	5094	0.0276498	36.2133	10.143	129.292	7.92044e-07	Cluster1	Female
J45.901	27	190	54	5044	0.124424	13.2737	8.17951	21.5405	2.44233e-39	Cluster1	Female
J45.909	58	159	306	4792	0.267281	5.7125	4.13941	7.88342	1.25618e-31	Cluster1	Female
J45.909	16	94	123	2796	0.145455	3.86923	2.21019	6.7736	1.22476e-06	Cluster1	Male
J47.9	<10	103	20	2899	0.0636364	9.85097	4.07421	23.8185	1.17328e-08	Cluster1	Male
J69.0	29	81	251	2668	0.263636	3.80562	2.44253	5.92939	7.89132e-10	Cluster1	Male
J80	<10	105	<10	2912	0.0454545	19.8095	6.18488	63.4479	3.30048e-10	Cluster1	Male
J81.0	11	206	37	5061	0.0506912	7.30399	3.67317	14.5238	3.91442e-10	Cluster1	Female
J81.1	34	183	94	5004	0.156682	9.89048	6.50458	15.0389	2.02734e-37	Cluster1	Female
J81.1	16	94	66	2853	0.145455	7.35783	4.10508	13.188	6.67822e-14	Cluster1	Male
J84.10	19	198	58	5040	0.0875576	8.33856	4.87289	14.2691	5.19408e-19	Cluster1	Female
J90	46	64	202	2717	0.418182	9.66754	6.44847	14.4936	3.13329e-38	Cluster1	Male
J90	79	138	341	4757	0.364055	7.98595	5.93062	10.7536	5.53987e-56	Cluster1	Female
J93.83	<10	103	<10	2913	0.0636364	32.9951	10.8955	99.9199	3.36675e-19	Cluster1	Male
J95.89	<10	102	11	2908	0.0727273	20.7344	8.16538	52.651	5.39898e-17	Cluster1	Male
J96.01	28	189	70	5028	0.129032	10.6413	6.70623	16.8853	9.65779e-34	Cluster1	Female
J96.01	14	96	49	2870	0.127273	8.54167	4.55916	16.003	2.33391e-14	Cluster1	Male
J96.02	<10	105	12	2907	0.0454545	11.5357	3.99142	33.3397	4.46711e-07	Cluster1	Male
J96.02	12	205	16	5082	0.0552995	18.5927	8.68302	39.812	3.52151e-23	Cluster1	Female
J96.21	<10	211	12	5086	0.0276498	12.0521	4.47996	32.423	1.30659e-08	Cluster1	Female
J96.90	<10	209	16	5082	0.0368664	12.1579	5.14525	28.7283	1.57592e-11	Cluster1	Female
J96.91	<10	102	30	2889	0.0727273	7.55294	3.37846	16.8855	9.26561e-08	Cluster1	Male
J96.91	15	202	27	5071	0.0691244	13.9466	7.30518	26.6262	1.39494e-23	Cluster1	Female
J96.92	<10	211	10	5088	0.0276498	14.4682	5.20955	40.182	8.66499e-10	Cluster1	Female
J98.11	39	71	99	2820	0.354545	15.6466	10.0864	24.2718	7.51952e-55	Cluster1	Male
J98.11	76	141	140	4958	0.35023	19.0886	13.7839	26.4347	3.56629e-121	Cluster1	Female
J98.19	21	89	116	2803	0.190909	5.70157	3.42214	9.49929	3.98521e-13	Cluster1	Male
J98.19	34	183	165	4933	0.156682	5.55463	3.73253	8.26621	1.95141e-20	Cluster1	Female
J98.4	26	84	134	2785	0.236364	6.43301	4.00943	10.3216	1.23533e-17	Cluster1	Male
J98.4	44	173	218	4880	0.202765	5.69338	3.98142	8.14145	8.36475e-26	Cluster1	Female
J98.8	<10	208	27	5071	0.0414747	8.1266	3.77387	17.4997	2.83146e-09	Cluster1	Female
J98.8	10	100	15	2904	0.0909091	19.36	8.48742	44.1606	2.86442e-20	Cluster1	Male
K02.9	<10	105	12	2907	0.0454545	11.5357	3.99142	33.3397	4.46711e-07	Cluster1	Male
K05.10	<10	212	<10	5092	0.0230415	20.0157	6.06027	66.1075	6.47437e-10	Cluster1	Female
K06.8	<10	102	37	2882	0.0727273	6.10917	2.77451	13.4517	2.48562e-06	Cluster1	Male
K08.89	11	206	24	5074	0.0506912	11.2892	5.45606	23.3588	7.61966e-15	Cluster1	Female
K08.9	<10	102	18	2901	0.0727273	12.6405	5.37083	29.7501	5.11521e-12	Cluster1	Male
K11.20	<10	209	23	5075	0.0368664	8.44602	3.73364	19.1061	1.38824e-08	Cluster1	Female
K11.7	<10	102	18	2901	0.0727273	12.6405	5.37083	29.7501	5.11521e-12	Cluster1	Male
K11.8	<10	212	<10	5090	0.0230415	15.0059	4.86787	46.2578	2.55011e-08	Cluster1	Female
K12.1	<10	211	<10	5091	0.0276498	20.6811	6.89032	62.0738	3.10121e-12	Cluster1	Female
K12.30	<10	212	<10	5097	0.0230415	120.212	13.9823	1033.52	6.29365e-07	Cluster1	Female
K12.30	<10	106	<10	2919	0.0363636	169.346	13.1979	4612.08	1.64926e-06	Cluster1	Male
K13.0	<10	104	<10	2914	0.0545455	33.6231	10.0983	111.951	1.78675e-16	Cluster1	Male
K13.70	15	202	36	5062	0.0691244	10.4414	5.6251	19.3816	1.05337e-18	Cluster1	Female
K13.70	<10	103	21	2898	0.0636364	9.37864	3.89906	22.559	2.62355e-08	Cluster1	Male
K13.79	<10	211	<10	5091	0.0276498	20.6811	6.89032	62.0738	3.10121e-12	Cluster1	Female
K14.6	<10	211	<10	5093	0.0276498	28.9649	8.76955	95.6682	1.32257e-14	Cluster1	Female
K20.9	13	204	36	5062	0.0599078	8.96051	4.68029	17.1551	2.64312e-14	Cluster1	Female
K21.0	15	95	46	2873	0.136364	9.86156	5.31787	18.2875	1.99892e-17	Cluster1	Male
K21.0	24	193	118	4980	0.110599	5.24809	3.30693	8.3287	2.75649e-14	Cluster1	Female
K21.9	139	78	588	4510	0.640553	13.6685	10.2245	18.2724	8.53542e-107	Cluster1	Female
K21.9	62	48	319	2600	0.563636	10.5277	7.09688	15.617	2.71365e-44	Cluster1	Male
K22.4	<10	208	29	5069	0.0414747	7.56316	3.53485	16.1821	1.08713e-08	Cluster1	Female
K22.4	<10	104	<10	2910	0.0545455	18.6538	6.51878	53.379	7.07028e-12	Cluster1	Male
K22.70	<10	211	18	5080	0.0276498	8.02528	3.15326	20.4249	2.9674e-06	Cluster1	Female
K22.8	<10	105	12	2907	0.0454545	11.5357	3.99142	33.3397	4.46711e-07	Cluster1	Male
K22.9	<10	105	<10	2910	0.0454545	15.3968	5.07194	46.7399	1.09225e-08	Cluster1	Male
K25.9	<10	104	22	2897	0.0545455	7.59703	3.0165	19.1331	5.3655e-06	Cluster1	Male
K26.9	<10	105	10	2909	0.0454545	13.8524	4.65252	41.244	4.43473e-08	Cluster1	Male
K27.9	19	198	75	5023	0.0875576	6.42673	3.8092	10.8429	1.25318e-14	Cluster1	Female
K29.40	<10	211	11	5087	0.0276498	13.1504	4.81736	35.8977	3.64406e-09	Cluster1	Female
K29.40	<10	105	<10	2911	0.0454545	17.3274	5.57382	53.8658	2.1708e-09	Cluster1	Male
K29.50	<10	210	20	5078	0.0322581	8.46333	3.53956	20.2364	1.42016e-07	Cluster1	Female
K29.60	<10	211	12	5086	0.0276498	12.0521	4.47996	32.423	1.30659e-08	Cluster1	Female
K29.60	<10	103	<10	2913	0.0636364	32.9951	10.8955	99.9199	3.36675e-19	Cluster1	Male
K29.70	26	191	47	5051	0.119816	14.6292	8.86981	24.1282	5.18268e-41	Cluster1	Female
K29.70	10	100	16	2903	0.0909091	18.1438	8.03225	40.9842	2.09725e-19	Cluster1	Male
K29.80	<10	211	<10	5092	0.0276498	24.1327	7.71845	75.4539	2.54084e-13	Cluster1	Female
K29.90	14	203	16	5082	0.0645161	21.9052	10.5471	45.4948	6.83386e-30	Cluster1	Female
K30	13	204	17	5081	0.0599078	19.0464	9.12761	39.7438	1.77241e-25	Cluster1	Female
K31.89	57	160	166	4932	0.262673	10.5845	7.53675	14.8647	2.42028e-60	Cluster1	Female
K31.89	23	87	71	2848	0.209091	10.6045	6.32752	17.7724	1.13001e-26	Cluster1	Male
K31.9	15	95	28	2891	0.136364	16.3026	8.4294	31.5296	2.33518e-26	Cluster1	Male
K31.9	21	196	34	5064	0.0967742	15.958	9.0936	28.004	7.17338e-36	Cluster1	Female
K40.90	24	86	136	2783	0.218182	5.71067	3.51917	9.26689	1.57675e-14	Cluster1	Male
K44.9	31	79	118	2801	0.281818	9.31463	5.91321	14.6726	1.89803e-29	Cluster1	Male
K44.9	57	160	234	4864	0.262673	7.40513	5.32604	10.2958	4.2961e-42	Cluster1	Female
K46.9	<10	103	18	2901	0.0636364	10.9531	4.47596	26.8031	1.93327e-09	Cluster1	Male
K52.9	62	155	213	4885	0.285714	9.17371	6.62884	12.6956	9.18743e-56	Cluster1	Female
K52.9	23	87	78	2841	0.209091	9.62909	5.77269	16.0617	2.24351e-24	Cluster1	Male
K55.1	<10	210	<10	5089	0.0322581	18.8481	6.9523	51.0986	1.38807e-13	Cluster1	Female
K55.20	<10	212	<10	5090	0.0230415	15.0059	4.86787	46.2578	2.55011e-08	Cluster1	Female
K55.9	<10	209	18	5080	0.0368664	10.8028	4.64389	25.1298	1.59096e-10	Cluster1	Female
K57.10	<10	211	14	5084	0.0276498	10.3263	3.92927	27.1382	1.1452e-07	Cluster1	Female
K57.30	45	65	163	2756	0.409091	11.7055	7.75578	17.6667	1.06079e-45	Cluster1	Male
K57.30	67	150	295	4803	0.308756	7.27234	5.32812	9.92599	5.98786e-46	Cluster1	Female
K57.32	<10	102	30	2889	0.0727273	7.55294	3.37846	16.8855	9.26561e-08	Cluster1	Male
K57.32	15	202	64	5034	0.0691244	5.84081	3.27164	10.4275	1.05941e-10	Cluster1	Female
K57.90	12	98	58	2861	0.109091	6.04011	3.14256	11.6093	7.01522e-09	Cluster1	Male
K57.90	21	196	104	4994	0.0967742	5.14492	3.15146	8.39934	1.89214e-12	Cluster1	Female
K57.92	12	205	36	5062	0.0552995	8.23089	4.21988	16.0544	2.74696e-12	Cluster1	Female
K58.9	17	200	104	4994	0.078341	4.08163	2.39797	6.94744	7.78845e-08	Cluster1	Female
K59.00	147	70	658	4440	0.677419	14.1702	10.5378	19.0547	5.48105e-107	Cluster1	Female
K59.00	64	46	276	2643	0.581818	13.3233	8.94304	19.8489	8.20999e-56	Cluster1	Male
K59.01	38	179	97	5001	0.175115	10.945	7.30997	16.3876	4.23183e-45	Cluster1	Female
K59.01	15	95	44	2875	0.136364	10.317	5.54643	19.1907	3.79555e-18	Cluster1	Male
K59.03	<10	210	<10	5093	0.0322581	33.9533	10.6873	107.869	1.67688e-18	Cluster1	Female
K59.04	<10	104	<10	2914	0.0545455	33.6231	10.0983	111.951	1.78675e-16	Cluster1	Male
K59.09	46	171	196	4902	0.211982	6.72789	4.71518	9.59974	2.32941e-32	Cluster1	Female
K59.09	19	91	89	2830	0.172727	6.63909	3.87853	11.3645	2.24463e-14	Cluster1	Male
K59.8	<10	210	<10	5091	0.0322581	24.2429	8.42671	69.7444	1.0822e-15	Cluster1	Female
K62.0	<10	102	32	2887	0.0727273	7.07598	3.18095	15.7404	2.67114e-07	Cluster1	Male
K62.1	<10	101	35	2884	0.0818182	7.34257	3.43756	15.6836	2.10698e-08	Cluster1	Male
K62.5	24	86	81	2838	0.218182	9.77778	5.90977	16.1774	1.42406e-25	Cluster1	Male
K62.5	40	177	152	4946	0.184332	7.35355	5.03282	10.7444	6.21262e-32	Cluster1	Female
K62.89	12	98	22	2897	0.109091	16.1243	7.75782	33.5137	2.968e-21	Cluster1	Male
K62.89	14	203	40	5058	0.0645161	8.72069	4.66972	16.2859	5.85023e-15	Cluster1	Female
K63.5	19	91	64	2855	0.172727	9.31405	5.3578	16.1916	3.16334e-20	Cluster1	Male
K63.5	23	194	77	5021	0.105991	7.73082	4.7488	12.5854	5.69229e-21	Cluster1	Female
K63.89	<10	103	19	2900	0.0636364	10.373	4.26571	25.2243	4.9311e-09	Cluster1	Male
K63.89	12	205	22	5076	0.0552995	13.506	6.59309	27.6671	1.477e-18	Cluster1	Female
K63.9	<10	103	17	2902	0.0636364	11.6014	4.70788	28.5886	7.00954e-10	Cluster1	Male
K63.9	13	204	19	5079	0.0599078	17.0348	8.29817	34.9698	1.13173e-23	Cluster1	Female
K64.4	32	185	107	4991	0.147465	8.0683	5.2944	12.2955	3.38166e-29	Cluster1	Female
K64.4	16	94	40	2879	0.145455	12.2511	6.62279	22.6624	2.74905e-22	Cluster1	Male
K64.8	49	61	134	2785	0.445455	16.695	11.035	25.2581	2.84244e-65	Cluster1	Male
K64.8	70	147	208	4890	0.322581	11.1951	8.15654	15.3655	2.98399e-73	Cluster1	Female
K64.9	26	84	64	2855	0.236364	13.8077	8.33438	22.8753	4.75705e-37	Cluster1	Male
K64.9	35	182	129	4969	0.16129	7.40757	4.95665	11.0704	7.60008e-29	Cluster1	Female
K66.0	<10	209	16	5082	0.0368664	12.1579	5.14525	28.7283	1.57592e-11	Cluster1	Female
K74.60	<10	101	30	2889	0.0818182	8.58119	3.96969	18.5498	1.04244e-09	Cluster1	Male
K76.0	15	202	15	5083	0.0691244	25.1634	12.134	52.1834	1.1266e-34	Cluster1	Female
K76.89	20	90	49	2870	0.181818	13.0159	7.4288	22.8049	1.89996e-28	Cluster1	Male
K76.89	23	194	99	4999	0.105991	5.98651	3.71989	9.63426	5.12099e-16	Cluster1	Female
K76.9	<10	102	36	2883	0.0727273	6.28105	2.84737	13.8555	1.65785e-06	Cluster1	Male
K76.9	11	206	36	5062	0.0506912	7.50836	3.76805	14.9615	2.10815e-10	Cluster1	Female
K80.00	<10	104	17	2902	0.0545455	9.84842	3.80477	25.492	1.7969e-07	Cluster1	Male
K80.10	10	207	23	5075	0.0460829	10.6595	5.00851	22.6865	6.2928e-13	Cluster1	Female
K80.20	34	183	157	4941	0.156682	5.84713	3.92325	8.71446	1.05618e-21	Cluster1	Female
K80.20	17	93	73	2846	0.154545	7.12653	4.04316	12.5613	3.76706e-14	Cluster1	Male
K80.50	<10	208	40	5058	0.0414747	5.47139	2.6202	11.4251	2.43254e-06	Cluster1	Female
K80.50	<10	103	22	2897	0.0636364	8.94925	3.73826	21.4242	5.54868e-08	Cluster1	Male
K81.0	<10	101	18	2901	0.0818182	14.3614	6.29747	32.7511	7.83201e-15	Cluster1	Male
K81.9	<10	211	<10	5090	0.0276498	18.0924	6.22176	52.6114	2.64973e-11	Cluster1	Female
K81.9	10	100	13	2906	0.0909091	22.3538	9.57179	52.2049	3.17686e-22	Cluster1	Male
K82.8	<10	209	21	5077	0.0368664	9.25404	4.05141	21.1377	2.79889e-09	Cluster1	Female
K82.8	<10	104	<10	2910	0.0545455	18.6538	6.51878	53.379	7.07028e-12	Cluster1	Male
K83.8	<10	102	23	2896	0.0727273	9.87553	4.3132	22.6111	7.68592e-10	Cluster1	Male
K83.8	14	203	48	5050	0.0645161	7.25575	3.93591	13.3758	1.43369e-12	Cluster1	Female
K86.89	<10	210	11	5087	0.0322581	15.4152	5.91627	40.165	6.05742e-12	Cluster1	Female
K92.1	32	78	149	2770	0.290909	7.62691	4.89607	11.8809	1.71715e-24	Cluster1	Male
K92.1	58	159	294	4804	0.267281	5.96055	4.31573	8.23225	2.75025e-33	Cluster1	Female
K92.2	25	85	148	2771	0.227273	5.50676	3.42249	8.86032	2.44704e-14	Cluster1	Male
K92.2	40	177	276	4822	0.184332	3.94825	2.74374	5.68154	6.36854e-15	Cluster1	Female
L01.00	12	205	20	5078	0.0552995	14.8624	7.16819	30.8156	6.63674e-20	Cluster1	Female
L02.01	<10	211	13	5085	0.0276498	11.1229	4.18663	29.5507	4.09573e-08	Cluster1	Female
L02.419	<10	101	40	2879	0.0818182	6.41361	3.03007	13.5754	2.29036e-07	Cluster1	Male
L02.519	<10	105	11	2908	0.0454545	12.5887	4.29683	36.8822	1.51239e-07	Cluster1	Male
L02.91	15	95	27	2892	0.136364	16.9123	8.71111	32.8346	4.42763e-27	Cluster1	Male
L02.91	20	197	43	5055	0.0921659	11.9348	6.89094	20.6707	2.18566e-27	Cluster1	Female
L02.92	<10	105	<10	2915	0.0454545	34.7024	9.18585	131.099	6.47558e-06	Cluster1	Male
L03.019	10	207	32	5066	0.0460829	7.64795	3.70946	15.7681	1.09732e-09	Cluster1	Female
L03.019	<10	105	12	2907	0.0454545	11.5357	3.99142	33.3397	4.46711e-07	Cluster1	Male
L03.115	<10	210	17	5081	0.0322581	9.96275	4.0873	24.2841	1.15054e-08	Cluster1	Female
L03.116	<10	209	13	5085	0.0368664	14.9724	6.13904	36.5159	2.14498e-13	Cluster1	Female
L03.116	<10	103	<10	2910	0.0636364	21.9741	8.02659	60.1578	2.17622e-15	Cluster1	Male
L03.119	16	94	63	2856	0.145455	7.71631	4.29489	13.8633	1.38729e-14	Cluster1	Male
L03.119	21	196	161	4937	0.0967742	3.28549	2.03988	5.29172	6.31043e-07	Cluster1	Female
L03.211	<10	209	17	5081	0.0368664	11.4405	4.88175	26.811	5.2452e-11	Cluster1	Female
L03.90	25	85	39	2880	0.227273	21.7195	12.5746	37.5149	1.04464e-50	Cluster1	Male
L03.90	30	187	72	5026	0.138249	11.1988	7.13892	17.5674	1.63845e-37	Cluster1	Female
L08.9	13	97	44	2875	0.118182	8.75703	4.56715	16.7907	8.9742e-14	Cluster1	Male
L08.9	17	200	61	5037	0.078341	7.01877	4.02602	12.2362	1.65116e-14	Cluster1	Female
L20.89	19	198	87	5011	0.0875576	5.52705	3.29829	9.26186	2.11908e-12	Cluster1	Female
L21.9	19	91	48	2871	0.172727	12.4883	7.05704	22.0997	2.6628e-26	Cluster1	Male
L21.9	18	199	70	5028	0.0829493	6.49706	3.79752	11.1156	4.21038e-14	Cluster1	Female
L23.9	<10	212	<10	5092	0.0230415	20.0157	6.06027	66.1075	6.47437e-10	Cluster1	Female
L25.9	23	87	42	2877	0.209091	18.1092	10.434	31.4301	1.59418e-41	Cluster1	Male
L25.9	28	189	54	5044	0.129032	13.8381	8.57149	22.3408	5.04641e-42	Cluster1	Female
L27.0	14	203	46	5052	0.0645161	7.57421	4.09702	14.0025	4.16754e-13	Cluster1	Female
L29.0	<10	212	10	5088	0.0230415	12	4.06582	35.4172	3.78425e-07	Cluster1	Female
L29.2	<10	212	<10	5090	0.0230415	15.0059	4.86787	46.2578	2.55011e-08	Cluster1	Female
L29.3	<10	208	37	5061	0.0414747	5.91853	2.81943	12.4241	7.22356e-07	Cluster1	Female
L29.8	11	99	32	2887	0.1	10.0243	4.91001	20.4657	2.15721e-13	Cluster1	Male
L29.8	19	198	47	5051	0.0875576	10.3126	5.94128	17.9001	4.47329e-23	Cluster1	Female
L29.9	31	79	62	2857	0.281818	18.0823	11.126	29.3879	1.20582e-52	Cluster1	Male
L29.9	58	159	167	4931	0.267281	10.7708	7.68246	15.1008	4.08432e-62	Cluster1	Female
L30.0	11	99	<10	2914	0.1	64.7556	22.0798	189.915	2.62778e-40	Cluster1	Male
L30.4	15	202	35	5063	0.0691244	10.7419	5.77274	19.9884	3.69868e-19	Cluster1	Female
L30.8	<10	101	20	2899	0.0818182	12.9163	5.7382	29.0739	1.10588e-13	Cluster1	Male
L30.8	17	200	43	5055	0.078341	9.99244	5.60014	17.8297	3.01919e-20	Cluster1	Female
L30.9	23	87	59	2860	0.209091	12.8151	7.56636	21.7049	1.55155e-31	Cluster1	Male
L30.9	41	176	90	5008	0.18894	12.9626	8.70025	19.3132	1.20264e-55	Cluster1	Female
L40.8	<10	210	<10	5089	0.0322581	18.8481	6.9523	51.0986	1.38807e-13	Cluster1	Female
L50.9	<10	210	17	5081	0.0322581	9.96275	4.0873	24.2841	1.15054e-08	Cluster1	Female
L53.8	<10	209	12	5086	0.0368664	16.2233	6.56139	40.1127	3.84322e-14	Cluster1	Female
L53.8	<10	104	<10	2915	0.0545455	42.0433	11.6872	151.245	3.73877e-07	Cluster1	Male
L53.9	18	199	25	5073	0.0829493	18.3546	9.85192	34.1954	3.86222e-34	Cluster1	Female
L53.9	<10	103	17	2902	0.0636364	11.6014	4.70788	28.5886	7.00954e-10	Cluster1	Male
L57.0	40	70	209	2710	0.363636	7.40943	4.90166	11.2002	4.78193e-27	Cluster1	Male
L57.0	48	169	217	4881	0.221198	6.38857	4.50998	9.04966	1.58747e-31	Cluster1	Female
L60.0	15	202	69	5029	0.0691244	5.41218	3.04298	9.626	7.62219e-10	Cluster1	Female
L60.2	<10	209	11	5087	0.0368664	17.7016	7.04611	44.4709	5.74456e-15	Cluster1	Female
L60.2	<10	105	11	2908	0.0454545	12.5887	4.29683	36.8822	1.51239e-07	Cluster1	Male
L60.3	17	200	16	5082	0.078341	26.9981	13.4449	54.2137	8.95336e-41	Cluster1	Female
L60.8	13	97	10	2909	0.118182	38.9866	16.6822	91.1125	6.25108e-39	Cluster1	Male
L60.8	22	195	43	5055	0.101382	13.263	7.78086	22.6076	1.41025e-32	Cluster1	Female
L60.9	<10	210	10	5088	0.0322581	16.96	6.39265	44.9957	1.02464e-12	Cluster1	Female
L65.9	25	192	61	5037	0.115207	10.7518	6.60497	17.5021	9.24288e-31	Cluster1	Female
L71.9	17	200	73	5025	0.078341	5.85103	3.38786	10.1051	5.56954e-12	Cluster1	Female
L72.0	<10	105	15	2904	0.0454545	9.21905	3.28897	25.8412	6.02267e-06	Cluster1	Male
L72.0	11	206	27	5071	0.0506912	10.0289	4.90711	20.4967	1.81262e-13	Cluster1	Female
L72.3	33	184	116	4982	0.152074	7.70268	5.09282	11.65	1.363e-28	Cluster1	Female
L72.3	12	98	69	2850	0.109091	5.05768	2.65289	9.64234	2.56945e-07	Cluster1	Male
L73.8	19	91	26	2893	0.172727	23.232	12.4068	43.5025	9.00954e-42	Cluster1	Male
L73.8	33	184	31	5067	0.152074	29.3147	17.5711	48.907	1.94362e-80	Cluster1	Female
L81.0	<10	212	<10	5091	0.0230415	17.153	5.39957	54.4904	4.73221e-09	Cluster1	Female
L81.4	26	84	49	2870	0.236364	18.1293	10.749	30.5767	5.48924e-46	Cluster1	Male
L81.4	34	183	69	5029	0.156682	13.5413	8.7528	20.9495	4.15561e-49	Cluster1	Female
L81.9	23	87	50	2869	0.209091	15.1694	8.8584	25.9766	3.05983e-36	Cluster1	Male
L81.9	43	174	76	5022	0.198157	16.3299	10.9091	24.4442	1.31901e-69	Cluster1	Female
L82.0	20	197	66	5032	0.0921659	7.74035	4.60113	13.0214	1.58038e-18	Cluster1	Female
L82.0	10	100	36	2883	0.0909091	8.00833	3.86533	16.592	5.02968e-10	Cluster1	Male
L82.1	41	69	122	2797	0.372727	13.6228	8.88938	20.8768	4.15299e-50	Cluster1	Male
L82.1	62	155	180	4918	0.285714	10.9289	7.8574	15.201	5.00123e-66	Cluster1	Female
L84	20	197	65	5033	0.0921659	7.86099	4.66883	13.2357	8.21702e-19	Cluster1	Female
L85.1	10	207	45	5053	0.0460829	5.42458	2.69599	10.9148	6.73487e-07	Cluster1	Female
L85.3	48	169	54	5044	0.221198	26.5299	17.4675	40.2941	2.96182e-106	Cluster1	Female
L85.3	24	86	42	2877	0.218182	19.1163	11.0792	32.9836	8.9595e-45	Cluster1	Male
L85.8	<10	102	<10	2914	0.0727273	45.7098	14.6968	142.166	1.59826e-25	Cluster1	Male
L89.151	<10	208	21	5077	0.0414747	10.4609	4.73292	23.1209	1.68407e-11	Cluster1	Female
L89.152	11	99	17	2902	0.1	18.9673	8.65624	41.5607	6.30325e-22	Cluster1	Male
L89.152	16	201	56	5042	0.0737327	7.16702	4.04013	12.714	5.02223e-14	Cluster1	Female
L89.153	<10	210	24	5074	0.0322581	7.04722	3.00252	16.5405	1.89248e-06	Cluster1	Female
L89.159	15	202	50	5048	0.0691244	7.49703	4.13963	13.5774	7.97048e-14	Cluster1	Female
L89.312	<10	105	<10	2911	0.0454545	17.3274	5.57382	53.8658	2.1708e-09	Cluster1	Male
L89.90	18	199	75	5023	0.0829493	6.05789	3.55294	10.3289	4.35494e-13	Cluster1	Female
L89.90	<10	102	24	2895	0.0727273	9.46078	4.14949	21.5705	1.73433e-09	Cluster1	Male
L89.92	<10	105	11	2908	0.0454545	12.5887	4.29683	36.8822	1.51239e-07	Cluster1	Male
L90.5	13	97	28	2891	0.118182	13.8376	6.95302	27.5391	2.13975e-20	Cluster1	Male
L90.5	18	199	38	5060	0.0829493	12.0444	6.75426	21.4781	5.26932e-25	Cluster1	Female
L90.8	<10	211	<10	5090	0.0276498	18.0924	6.22176	52.6114	2.64973e-11	Cluster1	Female
L90.9	<10	208	12	5086	0.0414747	18.3389	7.64229	44.0073	3.05779e-17	Cluster1	Female
L91.0	<10	208	19	5079	0.0414747	11.5665	5.17051	25.8746	1.86532e-12	Cluster1	Female
L91.8	15	202	13	5085	0.0691244	29.0461	13.6397	61.8545	1.88321e-37	Cluster1	Female
L97.509	12	205	50	5048	0.0552995	5.90985	3.09962	11.268	7.05249e-09	Cluster1	Female
L97.909	18	199	100	4998	0.0829493	4.5208	2.68381	7.61516	2.4267e-09	Cluster1	Female
L98.491	<10	211	<10	5093	0.0276498	28.9649	8.76955	95.6682	1.32257e-14	Cluster1	Female
L98.499	18	199	72	5026	0.0829493	6.31407	3.69581	10.7872	1.10688e-13	Cluster1	Female
L98.8	12	98	28	2891	0.109091	12.6429	6.24324	25.6024	1.24586e-17	Cluster1	Male
L98.8	17	200	28	5070	0.078341	15.3911	8.28795	28.5819	1.36442e-28	Cluster1	Female
L98.9	77	140	175	4923	0.354839	15.4723	11.2765	21.2292	2.00071e-103	Cluster1	Female
L98.9	38	72	85	2834	0.345455	17.5967	11.2389	27.5512	2.06049e-59	Cluster1	Male
M06.4	<10	210	<10	5095	0.0322581	56.6111	14.5364	220.469	1.8589e-08	Cluster1	Female
M06.9	16	201	97	5001	0.0737327	4.10402	2.37411	7.09443	1.68569e-07	Cluster1	Female
M10.9	30	80	183	2736	0.272727	5.60656	3.59102	8.75335	1.36593e-16	Cluster1	Male
M10.9	32	185	148	4950	0.147465	5.78524	3.84197	8.71144	2.1521e-20	Cluster1	Female
M11.20	<10	208	17	5081	0.0414747	12.9324	5.69707	29.3567	1.46994e-13	Cluster1	Female
M11.261	<10	210	<10	5091	0.0322581	24.2429	8.42671	69.7444	1.0822e-15	Cluster1	Female
M11.262	<10	212	<10	5095	0.0230415	40.055	9.50953	168.716	5.49018e-06	Cluster1	Female
M11.269	10	207	16	5082	0.0460829	15.3442	6.87923	34.2254	5.14584e-17	Cluster1	Female
M12.88	<10	211	11	5087	0.0276498	13.1504	4.81736	35.8977	3.64406e-09	Cluster1	Female
M12.88	<10	105	<10	2916	0.0454545	46.2857	10.9165	196.251	2.96364e-06	Cluster1	Male
M12.9	39	178	148	4950	0.179724	7.32804	4.99552	10.7497	3.59005e-31	Cluster1	Female
M12.9	12	98	39	2880	0.109091	9.04239	4.59194	17.8061	3.26042e-13	Cluster1	Male
M15.0	34	183	123	4975	0.156682	7.51477	5.0001	11.2941	1.39787e-28	Cluster1	Female
M15.9	55	162	435	4663	0.253456	3.63935	2.63935	5.01823	1.40061e-16	Cluster1	Female
M16.0	16	201	28	5070	0.0737327	14.4136	7.67494	27.069	1.03396e-25	Cluster1	Female
M16.11	<10	105	10	2909	0.0454545	13.8524	4.65252	41.244	4.43473e-08	Cluster1	Male
M16.11	11	206	23	5075	0.0506912	11.7824	5.6673	24.4958	2.33739e-15	Cluster1	Female
M16.12	<10	209	18	5080	0.0368664	10.8028	4.64389	25.1298	1.59096e-10	Cluster1	Female
M16.9	34	183	113	4985	0.156682	8.19624	5.43514	12.36	3.15581e-31	Cluster1	Female
M16.9	10	100	50	2869	0.0909091	5.738	2.82773	11.6435	3.34241e-07	Cluster1	Male
M17.0	37	180	49	5049	0.170507	21.1806	13.478	33.2853	2.09347e-73	Cluster1	Female
M17.0	13	97	12	2907	0.118182	32.4665	14.4388	73.0027	1.49789e-35	Cluster1	Male
M17.10	86	131	306	4792	0.396313	10.2807	7.65008	13.8159	7.55766e-76	Cluster1	Female
M17.10	35	75	101	2818	0.318182	13.0205	8.32184	20.372	1.03584e-43	Cluster1	Male
M17.11	36	181	37	5061	0.165899	27.2056	16.7973	44.0633	1.46858e-83	Cluster1	Female
M17.11	<10	101	19	2900	0.0818182	13.6008	6.00491	30.8052	3.08587e-14	Cluster1	Male
M17.12	35	182	34	5064	0.16129	28.6425	17.4669	46.9685	7.65479e-84	Cluster1	Female
M17.12	13	97	15	2904	0.118182	25.9464	12.0163	56.0251	2.18246e-31	Cluster1	Male
M17.9	31	186	22	5076	0.142857	38.4545	21.842	67.7022	5.6694e-87	Cluster1	Female
M17.9	<10	101	12	2907	0.0818182	21.5866	8.89349	52.396	1.34188e-19	Cluster1	Male
M19.011	10	207	21	5077	0.0460829	11.6793	5.43058	25.1182	6.61254e-14	Cluster1	Female
M19.012	10	207	16	5082	0.0460829	15.3442	6.87923	34.2254	5.14584e-17	Cluster1	Female
M19.019	36	181	80	5018	0.165899	12.4757	8.19398	18.9948	3.06035e-48	Cluster1	Female
M19.019	12	98	44	2875	0.109091	8.00093	4.09696	15.625	8.77058e-12	Cluster1	Male
M19.032	<10	212	<10	5095	0.0230415	40.055	9.50953	168.716	5.49018e-06	Cluster1	Female
M19.039	11	206	18	5080	0.0506912	15.0701	7.02716	32.3187	1.85451e-18	Cluster1	Female
M19.041	12	205	17	5081	0.0552995	17.4956	8.24725	37.1147	2.82209e-22	Cluster1	Female
M19.042	<10	208	12	5086	0.0414747	18.3389	7.64229	44.0073	3.05779e-17	Cluster1	Female
M19.042	<10	105	<10	2912	0.0454545	19.8095	6.18488	63.4479	3.30048e-10	Cluster1	Male
M19.049	36	181	83	5015	0.165899	12.0176	7.90944	18.2595	9.80117e-47	Cluster1	Female
M19.049	12	98	31	2888	0.109091	11.4075	5.68681	22.883	3.35862e-16	Cluster1	Male
M19.071	<10	210	<10	5092	0.0322581	28.2889	9.42463	84.9117	5.46153e-17	Cluster1	Female
M19.072	<10	212	<10	5090	0.0230415	15.0059	4.86787	46.2578	2.55011e-08	Cluster1	Female
M19.079	19	198	30	5068	0.0875576	16.2108	8.96858	29.3011	5.34288e-33	Cluster1	Female
M19.90	157	60	1130	3968	0.723502	9.18844	6.77481	12.462	1.73173e-63	Cluster1	Female
M19.90	64	46	375	2544	0.581818	9.43861	6.36451	13.9975	2.49127e-39	Cluster1	Male
M20.10	16	201	27	5071	0.0737327	14.9504	7.92884	28.1902	2.05283e-26	Cluster1	Female
M20.40	13	204	55	5043	0.0599078	5.84305	3.14185	10.8666	2.00775e-09	Cluster1	Female
M20.41	<10	212	11	5087	0.0230415	10.9069	3.75604	31.6721	1.13297e-06	Cluster1	Female
M20.42	<10	212	<10	5091	0.0230415	17.153	5.39957	54.4904	4.73221e-09	Cluster1	Female
M21.372	<10	106	<10	2919	0.0363636	169.346	13.1979	4612.08	1.64926e-06	Cluster1	Male
M21.611	<10	210	<10	5091	0.0322581	24.2429	8.42671	69.7444	1.0822e-15	Cluster1	Female
M21.619	20	197	50	5048	0.0921659	10.2497	5.98648	17.5491	4.58018e-24	Cluster1	Female
M21.969	<10	212	<10	5090	0.0230415	15.0059	4.86787	46.2578	2.55011e-08	Cluster1	Female
M24.549	<10	211	14	5084	0.0276498	10.3263	3.92927	27.1382	1.1452e-07	Cluster1	Female
M25.40	<10	212	<10	5093	0.0230415	24.0236	6.90215	83.6163	5.96224e-11	Cluster1	Female
M25.461	19	198	18	5080	0.0875576	27.0819	13.9955	52.4047	1.54392e-45	Cluster1	Female
M25.462	22	195	15	5083	0.101382	38.2311	19.53	74.8398	2.38019e-62	Cluster1	Female
M25.469	32	185	83	5015	0.147465	10.4513	6.77537	16.1216	2.41504e-37	Cluster1	Female
M25.469	12	98	28	2891	0.109091	12.6429	6.24324	25.6024	1.24586e-17	Cluster1	Male
M25.471	<10	212	<10	5093	0.0230415	24.0236	6.90215	83.6163	5.96224e-11	Cluster1	Female
M25.472	<10	212	<10	5093	0.0230415	24.0236	6.90215	83.6163	5.96224e-11	Cluster1	Female
M25.473	19	198	42	5056	0.0875576	11.5517	6.59716	20.2272	2.04778e-25	Cluster1	Female
M25.473	<10	105	11	2908	0.0454545	12.5887	4.29683	36.8822	1.51239e-07	Cluster1	Male
M25.476	14	203	17	5081	0.0645161	20.6126	10.0217	42.3959	8.34603e-29	Cluster1	Female
M25.50	42	175	167	4931	0.193548	7.08647	4.89287	10.2635	6.51236e-32	Cluster1	Female
M25.50	10	100	53	2866	0.0909091	5.40755	2.6731	10.9392	9.18095e-07	Cluster1	Male
M25.511	61	156	75	5023	0.281106	26.1883	18.0239	38.051	1.53661e-128	Cluster1	Female
M25.511	19	91	23	2896	0.172727	26.2895	13.8282	49.9805	3.83741e-45	Cluster1	Male
M25.512	57	160	64	5034	0.262673	28.0213	18.9697	41.3919	7.21005e-127	Cluster1	Female
M25.512	11	99	27	2892	0.1	11.9012	5.74023	24.6749	1.74152e-15	Cluster1	Male
M25.519	104	113	330	4768	0.479263	13.2977	9.96255	17.7494	1.55356e-104	Cluster1	Female
M25.519	43	67	118	2801	0.390909	15.2344	9.96002	23.3018	1.04175e-56	Cluster1	Male
M25.522	<10	210	<10	5091	0.0322581	24.2429	8.42671	69.7444	1.0822e-15	Cluster1	Female
M25.529	10	207	36	5062	0.0460829	6.79281	3.3254	13.8757	1.17327e-08	Cluster1	Female
M25.529	<10	104	20	2899	0.0545455	8.3625	3.28936	21.2599	1.61366e-06	Cluster1	Male
M25.531	13	204	18	5080	0.0599078	17.9847	8.69312	37.2077	1.51488e-24	Cluster1	Female
M25.532	10	207	22	5076	0.0460829	11.1462	5.21103	23.8415	2.11348e-13	Cluster1	Female
M25.539	40	177	100	4998	0.184332	11.2949	7.60047	16.7852	2.02183e-48	Cluster1	Female
M25.539	14	96	33	2886	0.127273	12.7538	6.60905	24.6116	1.90537e-20	Cluster1	Male
M25.549	14	203	61	5037	0.0645161	5.69474	3.13301	10.3511	8.57065e-10	Cluster1	Female
M25.549	<10	103	18	2901	0.0636364	10.9531	4.47596	26.8031	1.93327e-09	Cluster1	Male
M25.551	51	166	93	5005	0.235023	16.5342	11.365	24.0545	6.57637e-81	Cluster1	Female
M25.551	20	90	33	2886	0.181818	19.4343	10.7329	35.1901	9.52043e-39	Cluster1	Male
M25.552	53	164	87	5011	0.24424	18.6139	12.7896	27.0905	3.62305e-91	Cluster1	Female
M25.552	17	93	34	2885	0.154545	15.5108	8.36279	28.7683	2.01262e-28	Cluster1	Male
M25.559	89	128	429	4669	0.410138	7.5674	5.67365	10.0933	7.97173e-56	Cluster1	Female
M25.559	34	76	133	2786	0.309091	9.37119	6.03403	14.554	1.71327e-31	Cluster1	Male
M25.561	74	143	116	4982	0.341014	22.225	15.8879	31.0896	4.98722e-133	Cluster1	Female
M25.561	27	83	38	2881	0.245455	24.663	14.3804	42.2981	7.0251e-59	Cluster1	Male
M25.562	64	153	85	5013	0.294931	24.6699	17.176	35.4334	1.97553e-128	Cluster1	Female
M25.562	24	86	36	2883	0.218182	22.3488	12.7752	39.0968	5.85682e-50	Cluster1	Male
M25.569	122	95	376	4722	0.562212	16.1278	12.0917	21.511	5.98661e-128	Cluster1	Female
M25.569	56	54	151	2768	0.509091	19.0101	12.6396	28.5912	3.63122e-76	Cluster1	Male
M25.571	17	200	14	5084	0.078341	30.8671	15.0044	63.4999	1.00214e-43	Cluster1	Female
M25.571	<10	104	<10	2915	0.0545455	42.0433	11.6872	151.245	3.73877e-07	Cluster1	Male
M25.572	18	199	15	5083	0.0829493	30.6513	15.2254	61.7059	4.27961e-46	Cluster1	Female
M25.572	<10	105	<10	2914	0.0454545	27.7524	7.91305	97.3323	2.47985e-12	Cluster1	Male
M25.579	42	175	130	4968	0.193548	9.17169	6.2776	13.4	1.4641e-41	Cluster1	Female
M25.579	10	100	49	2870	0.0909091	5.85714	2.88326	11.8984	2.33144e-07	Cluster1	Male
M25.761	<10	209	<10	5092	0.0368664	32.4848	11.1702	94.4712	7.28862e-21	Cluster1	Female
M25.78	11	99	13	2906	0.1	24.8376	10.8568	56.8222	5.19865e-26	Cluster1	Male
M25.78	17	200	25	5073	0.078341	17.2482	9.16658	32.4549	5.55378e-31	Cluster1	Female
M25.819	<10	209	<10	5093	0.0368664	38.9895	12.6466	120.204	1.37822e-22	Cluster1	Female
M25.859	<10	209	18	5080	0.0368664	10.8028	4.64389	25.1298	1.59096e-10	Cluster1	Female
M25.869	23	194	33	5065	0.105991	18.1967	10.4843	31.5824	7.47516e-43	Cluster1	Female
M25.869	<10	105	<10	2911	0.0454545	17.3274	5.57382	53.8658	2.1708e-09	Cluster1	Male
M25.879	<10	211	<10	5094	0.0276498	36.2133	10.143	129.292	7.92044e-07	Cluster1	Female
M25.9	19	198	61	5037	0.0875576	7.92375	4.64458	13.5181	4.23853e-18	Cluster1	Female
M33.90	<10	105	<10	2917	0.0454545	69.4524	13.3201	362.133	1.14444e-06	Cluster1	Male
M40.00	<10	102	10	2909	0.0727273	22.8157	8.81985	59.0209	5.07417e-18	Cluster1	Male
M41.20	24	193	119	4979	0.110599	5.20294	3.27946	8.2546	3.85305e-14	Cluster1	Female
M41.20	<10	101	39	2880	0.0818182	6.58035	3.10375	13.9512	1.47971e-07	Cluster1	Male
M41.80	<10	212	11	5087	0.0230415	10.9069	3.75604	31.6721	1.13297e-06	Cluster1	Female
M41.80	<10	105	<10	2919	0.0454545	169.346	16.7221	5541.23	5.77924e-08	Cluster1	Male
M41.9	14	203	59	5039	0.0645161	5.89012	3.23473	10.7253	3.73102e-10	Cluster1	Female
M41.9	<10	104	21	2898	0.0545455	7.96154	3.14707	20.1413	3.00889e-06	Cluster1	Male
M43.10	23	194	62	5036	0.105991	9.62986	5.84342	15.8699	7.39471e-26	Cluster1	Female
M43.10	<10	102	24	2895	0.0727273	9.46078	4.14949	21.5705	1.73433e-09	Cluster1	Male
M43.12	10	207	16	5082	0.0460829	15.3442	6.87923	34.2254	5.14584e-17	Cluster1	Female
M43.16	12	205	14	5084	0.0552995	21.2571	9.70939	46.5391	3.38677e-25	Cluster1	Female
M43.16	<10	105	<10	2917	0.0454545	69.4524	13.3201	362.133	1.14444e-06	Cluster1	Male
M43.6	<10	212	10	5088	0.0230415	12	4.06582	35.4172	3.78425e-07	Cluster1	Female
M43.9	10	207	30	5068	0.0460829	8.16103	3.93657	16.9189	2.80154e-10	Cluster1	Female
M43.9	<10	104	15	2904	0.0545455	11.1692	4.24779	29.3687	2.93463e-08	Cluster1	Male
M46.1	<10	212	<10	5091	0.0230415	17.153	5.39957	54.4904	4.73221e-09	Cluster1	Female
M47.22	<10	213	<10	5098	0.0184332	145.938	11.5339	4004.97	2.70547e-06	Cluster1	Female
M47.26	<10	211	<10	5093	0.0276498	28.9649	8.76955	95.6682	1.32257e-14	Cluster1	Female
M47.812	36	74	94	2825	0.327273	14.6205	9.33954	22.8874	3.07387e-49	Cluster1	Male
M47.812	53	164	144	4954	0.24424	11.118	7.82509	15.7965	8.24019e-60	Cluster1	Female
M47.814	<10	209	23	5075	0.0368664	8.44602	3.73364	19.1061	1.38824e-08	Cluster1	Female
M47.816	40	177	60	5038	0.184332	18.9755	12.3779	29.0898	5.68423e-73	Cluster1	Female
M47.816	14	96	32	2887	0.127273	13.1569	6.79915	25.4597	5.72307e-21	Cluster1	Male
M47.817	55	162	98	5000	0.253456	17.3217	12.0197	24.9626	5.17307e-89	Cluster1	Female
M47.817	27	83	47	2872	0.245455	19.878	11.8038	33.4751	9.73434e-51	Cluster1	Male
M47.896	<10	209	<10	5093	0.0368664	38.9895	12.6466	120.204	1.37822e-22	Cluster1	Female
M47.9	16	201	52	5046	0.0737327	7.72445	4.33444	13.7658	4.24568e-15	Cluster1	Female
M47.9	<10	105	11	2908	0.0454545	12.5887	4.29683	36.8822	1.51239e-07	Cluster1	Male
M48.00	35	182	101	4997	0.16129	9.51447	6.30221	14.364	5.40806e-37	Cluster1	Female
M48.00	11	99	49	2870	0.1	6.50794	3.28405	12.8966	6.62853e-09	Cluster1	Male
M48.02	26	84	78	2841	0.236364	11.2738	6.87868	18.4772	4.78412e-31	Cluster1	Male
M48.02	35	182	113	4985	0.16129	8.48366	5.6472	12.7448	4.07333e-33	Cluster1	Female
M48.06	30	187	22	5076	0.138249	37.0151	20.95	65.3992	8.01127e-83	Cluster1	Female
M48.06	<10	104	17	2902	0.0545455	9.84842	3.80477	25.492	1.7969e-07	Cluster1	Male
M48.061	59	158	174	4924	0.271889	10.5673	7.55852	14.7737	8.96826e-62	Cluster1	Female
M48.061	25	85	126	2793	0.227273	6.51961	4.03287	10.5397	2.12953e-17	Cluster1	Male
M48.062	11	206	14	5084	0.0506912	19.3911	8.69647	43.2377	7.77042e-22	Cluster1	Female
M48.07	<10	209	12	5086	0.0368664	16.2233	6.56139	40.1127	3.84322e-14	Cluster1	Female
M48.50XA	<10	209	15	5083	0.0368664	12.971	5.43876	30.9346	4.26314e-12	Cluster1	Female
M48.50XA	<10	104	<10	2917	0.0545455	84.1442	16.7817	421.902	5.29228e-08	Cluster1	Male
M48.50XD	<10	211	<10	5096	0.0276498	72.455	14.5373	361.12	1.13175e-07	Cluster1	Female
M48.54XA	<10	208	13	5085	0.0414747	16.9249	7.15377	40.0423	2.26993e-16	Cluster1	Female
M50.30	30	80	84	2835	0.272727	12.6562	7.89122	20.2986	2.5954e-38	Cluster1	Male
M50.30	57	160	176	4922	0.262673	9.96286	7.10788	13.9646	5.59955e-57	Cluster1	Female
M50.90	<10	105	<10	2912	0.0454545	19.8095	6.18488	63.4479	3.30048e-10	Cluster1	Male
M51.26	16	94	36	2883	0.145455	13.6312	7.30569	25.4336	2.49171e-24	Cluster1	Male
M51.26	18	199	69	5029	0.0829493	6.59253	3.85047	11.2873	2.55268e-14	Cluster1	Female
M51.36	37	180	68	5030	0.170507	15.2051	9.91961	23.3068	6.18084e-58	Cluster1	Female
M51.36	<10	101	29	2890	0.0818182	8.88016	4.09627	19.251	5.19136e-10	Cluster1	Male
M51.37	62	155	182	4916	0.285714	10.8044	7.77066	15.0225	2.5199e-65	Cluster1	Female
M51.37	27	83	72	2847	0.245455	12.863	7.85481	21.0642	6.45843e-36	Cluster1	Male
M53.3	22	195	41	5057	0.101382	13.9154	8.13049	23.8165	8.0232e-34	Cluster1	Female
M53.3	<10	103	12	2907	0.0636364	16.4636	6.35026	42.6833	8.8397e-13	Cluster1	Male
M53.80	<10	101	17	2902	0.0818182	15.2114	6.61985	34.9535	1.78837e-15	Cluster1	Male
M53.80	15	202	24	5074	0.0691244	15.6993	8.11204	30.3828	1.033e-25	Cluster1	Female
M53.82	<10	102	<10	2912	0.0727273	32.6275	11.6083	91.7058	6.36429e-22	Cluster1	Male
M53.82	13	204	19	5079	0.0599078	17.0348	8.29817	34.9698	1.13173e-23	Cluster1	Female
M54.10	<10	208	10	5088	0.0414747	22.0154	8.85137	54.7573	2.94332e-19	Cluster1	Female
M54.10	<10	105	10	2909	0.0454545	13.8524	4.65252	41.244	4.43473e-08	Cluster1	Male
M54.12	20	197	34	5064	0.0921659	15.1209	8.54807	26.7479	6.16928e-33	Cluster1	Female
M54.12	<10	102	24	2895	0.0727273	9.46078	4.14949	21.5705	1.73433e-09	Cluster1	Male
M54.16	24	193	31	5067	0.110599	20.3256	11.704	35.2983	5.197e-48	Cluster1	Female
M54.16	11	99	18	2901	0.1	17.9074	8.23852	38.9239	4.4078e-21	Cluster1	Male
M54.17	<10	209	11	5087	0.0368664	17.7016	7.04611	44.4709	5.74456e-15	Cluster1	Female
M54.2	92	125	297	4801	0.423963	11.8974	8.87007	15.958	4.49022e-90	Cluster1	Female
M54.2	35	75	124	2795	0.318182	10.5188	6.77653	16.3278	6.556e-36	Cluster1	Male
M54.30	55	162	115	4983	0.253456	14.711	10.2902	21.031	2.58852e-78	Cluster1	Female
M54.30	20	90	39	2880	0.181818	16.4103	9.20236	29.2639	3.15621e-34	Cluster1	Male
M54.31	13	204	11	5087	0.0599078	29.4701	13.0438	66.5825	1.05105e-32	Cluster1	Female
M54.31	<10	105	<10	2915	0.0454545	34.7024	9.18585	131.099	6.47558e-06	Cluster1	Male
M54.32	13	204	12	5086	0.0599078	27.009	12.1722	59.9303	2.93473e-31	Cluster1	Female
M54.40	13	204	<10	5093	0.0599078	64.9108	22.923	183.807	9.27527e-45	Cluster1	Female
M54.41	<10	209	12	5086	0.0368664	16.2233	6.56139	40.1127	3.84322e-14	Cluster1	Female
M54.42	<10	209	<10	5090	0.0368664	24.3541	9.05198	65.5238	4.60748e-18	Cluster1	Female
M54.5	129	88	628	4470	0.59447	10.4341	7.85783	13.855	1.82304e-83	Cluster1	Female
M54.5	62	48	249	2670	0.563636	13.8504	9.29745	20.6329	4.47758e-58	Cluster1	Male
M54.6	29	188	69	5029	0.133641	11.2428	7.11485	17.7656	1.58564e-36	Cluster1	Female
M54.6	14	96	28	2891	0.127273	15.0573	7.68177	29.5143	2.61857e-23	Cluster1	Male
M54.9	136	81	587	4511	0.626728	12.9029	9.67201	17.2132	7.30026e-102	Cluster1	Female
M54.9	62	48	243	2676	0.563636	14.2243	9.5439	21.1999	1.48876e-59	Cluster1	Male
M62.50	10	207	39	5059	0.0460829	6.26657	3.08553	12.7271	5.35949e-08	Cluster1	Female
M62.50	10	100	35	2884	0.0909091	8.24	3.96884	17.1077	2.70181e-10	Cluster1	Male
M62.81	75	142	182	4916	0.345622	14.2664	10.396	19.5777	5.0027e-95	Cluster1	Female
M62.81	38	72	92	2827	0.345455	16.2177	10.3981	25.2945	1.32247e-55	Cluster1	Male
M62.82	<10	210	26	5072	0.0322581	6.50256	2.79062	15.152	5.44776e-06	Cluster1	Female
M62.82	<10	105	15	2904	0.0454545	9.21905	3.28897	25.8412	6.02267e-06	Cluster1	Male
M62.838	16	201	39	5059	0.0737327	10.3258	5.67414	18.7909	1.101e-19	Cluster1	Female
M62.838	<10	104	19	2900	0.0545455	8.80567	3.44502	22.5078	8.2321e-07	Cluster1	Male
M62.89	<10	210	13	5085	0.0322581	13.0385	5.14865	33.0187	1.24197e-10	Cluster1	Female
M62.89	<10	105	<10	2913	0.0454545	23.119	6.94453	76.9656	3.56932e-11	Cluster1	Male
M65.20	<10	212	<10	5096	0.0230415	60.0943	11.592	311.536	2.12955e-06	Cluster1	Female
M65.30	21	196	40	5058	0.0967742	13.5482	7.83924	23.4148	1.01017e-31	Cluster1	Female
M65.30	<10	103	16	2903	0.0636364	12.3307	4.96499	30.6237	2.32658e-10	Cluster1	Male
M65.4	<10	208	12	5086	0.0414747	18.3389	7.64229	44.0073	3.05779e-17	Cluster1	Female
M65.9	<10	211	<10	5089	0.0276498	16.079	5.671	45.5888	1.70171e-10	Cluster1	Female
M67.40	<10	210	25	5073	0.0322581	6.764	2.89271	15.8162	3.265e-06	Cluster1	Female
M67.919	30	187	64	5034	0.138249	12.6186	7.9852	19.9407	1.66999e-41	Cluster1	Female
M67.919	<10	102	28	2891	0.0727273	8.09804	3.60183	18.2069	2.85386e-08	Cluster1	Male
M70.20	<10	105	14	2905	0.0454545	9.88095	3.4941	27.9423	2.77153e-06	Cluster1	Male
M70.62	<10	211	15	5083	0.0276498	9.63602	3.70164	25.0842	2.90309e-07	Cluster1	Female
M71.20	<10	208	13	5085	0.0414747	16.9249	7.15377	40.0423	2.26993e-16	Cluster1	Female
M71.9	37	180	129	4969	0.170507	7.91787	5.33616	11.7487	2.31332e-32	Cluster1	Female
M71.9	13	97	52	2867	0.118182	7.38918	3.89404	14.0214	1.07537e-11	Cluster1	Male
M72.2	15	202	42	5056	0.0691244	8.93918	4.87612	16.3878	2.57792e-16	Cluster1	Female
M75.00	14	203	43	5055	0.0645161	8.10746	4.3648	15.0593	5.53443e-14	Cluster1	Female
M75.100	12	205	19	5079	0.0552995	15.6478	7.49506	32.6685	1.20978e-20	Cluster1	Female
M75.101	<10	208	<10	5091	0.0414747	31.4691	11.6066	85.3224	3.14755e-23	Cluster1	Female
M75.102	<10	209	<10	5095	0.0368664	65.008	17.1225	246.812	1.00999e-09	Cluster1	Female
M75.120	<10	209	<10	5091	0.0368664	27.8387	10.0006	77.4949	2.27177e-19	Cluster1	Female
M75.20	<10	209	<10	5096	0.0368664	97.5311	20.5836	462.132	2.85438e-10	Cluster1	Female
M75.40	<10	212	<10	5091	0.0230415	17.153	5.39957	54.4904	4.73221e-09	Cluster1	Female
M75.41	10	207	<10	5095	0.0460829	82.0451	22.4116	300.354	2.6987e-12	Cluster1	Female
M75.42	<10	211	<10	5096	0.0276498	72.455	14.5373	361.12	1.13175e-07	Cluster1	Female
M75.80	31	186	61	5037	0.142857	13.7623	8.7191	21.7225	7.57689e-46	Cluster1	Female
M75.80	11	99	32	2887	0.1	10.0243	4.91001	20.4657	2.15721e-13	Cluster1	Male
M75.81	<10	212	<10	5095	0.0230415	40.055	9.50953	168.716	5.49018e-06	Cluster1	Female
M75.82	<10	212	<10	5091	0.0230415	17.153	5.39957	54.4904	4.73221e-09	Cluster1	Female
M76.899	37	180	65	5033	0.170507	15.9163	10.3521	24.4713	5.41958e-60	Cluster1	Female
M77.10	<10	211	13	5085	0.0276498	11.1229	4.18663	29.5507	4.09573e-08	Cluster1	Female
M77.10	<10	105	<10	2917	0.0454545	69.4524	13.3201	362.133	1.14444e-06	Cluster1	Male
M77.30	10	207	11	5087	0.0460829	22.3408	9.38231	53.1971	1.30655e-21	Cluster1	Female
M77.50	12	205	36	5062	0.0552995	8.23089	4.21988	16.0544	2.74696e-12	Cluster1	Female
M77.8	<10	208	17	5081	0.0414747	12.9324	5.69707	29.3567	1.46994e-13	Cluster1	Female
M77.9	24	193	74	5024	0.110599	8.44252	5.21189	13.6757	9.527e-24	Cluster1	Female
M77.9	<10	102	23	2896	0.0727273	9.87553	4.3132	22.6111	7.68592e-10	Cluster1	Male
M79.1	<10	104	<10	2915	0.0545455	42.0433	11.6872	151.245	3.73877e-07	Cluster1	Male
M79.1	11	206	15	5083	0.0506912	18.0948	8.20888	39.8864	6.80208e-21	Cluster1	Female
M79.10	<10	105	<10	2914	0.0454545	27.7524	7.91305	97.3323	2.47985e-12	Cluster1	Male
M79.10	12	205	20	5078	0.0552995	14.8624	7.16819	30.8156	6.63674e-20	Cluster1	Female
M79.18	17	200	60	5038	0.078341	7.13717	4.09007	12.4543	9.34544e-15	Cluster1	Female
M79.18	<10	103	16	2903	0.0636364	12.3307	4.96499	30.6237	2.32658e-10	Cluster1	Male
M79.2	<10	209	22	5076	0.0368664	8.83167	3.88606	20.0713	6.40336e-09	Cluster1	Female
M79.2	<10	104	10	2909	0.0545455	16.7827	5.98635	47.0502	4.37005e-11	Cluster1	Male
M79.601	17	200	20	5078	0.078341	21.5815	11.134	41.8323	7.84484e-36	Cluster1	Female
M79.602	<10	103	<10	2915	0.0636364	49.5267	14.2734	171.85	2.0184e-08	Cluster1	Male
M79.602	11	206	18	5080	0.0506912	15.0701	7.02716	32.3187	1.85451e-18	Cluster1	Female
M79.603	10	207	18	5080	0.0460829	13.6339	6.21604	29.9039	1.22708e-15	Cluster1	Female
M79.604	46	171	52	5046	0.211982	26.1039	17.0661	39.9279	1.98688e-101	Cluster1	Female
M79.604	12	98	23	2896	0.109091	15.4179	7.45668	31.8791	1.45516e-20	Cluster1	Male
M79.605	53	164	49	5049	0.24424	33.2998	21.9143	50.6005	1.04547e-131	Cluster1	Female
M79.605	15	95	22	2897	0.136364	20.7919	10.4561	41.3445	2.80374e-31	Cluster1	Male
M79.606	15	95	10	2909	0.136364	45.9316	20.1118	104.899	3.17737e-48	Cluster1	Male
M79.606	28	189	24	5074	0.129032	31.321	17.8154	55.0649	1.98791e-71	Cluster1	Female
M79.609	148	69	626	4472	0.682028	15.3229	11.3775	20.6363	8.10321e-115	Cluster1	Female
M79.609	71	39	203	2716	0.645455	24.3572	16.0701	36.918	2.03852e-93	Cluster1	Male
M79.621	<10	211	<10	5096	0.0276498	72.455	14.5373	361.12	1.13175e-07	Cluster1	Female
M79.641	17	200	15	5083	0.078341	28.8037	14.1817	58.5017	3.3318e-42	Cluster1	Female
M79.641	<10	103	10	2909	0.0636364	19.7699	7.37779	52.9764	2.03918e-14	Cluster1	Male
M79.642	15	202	11	5087	0.0691244	34.3407	15.5753	75.7148	1.17455e-40	Cluster1	Female
M79.643	11	206	18	5080	0.0506912	15.0701	7.02716	32.3187	1.85451e-18	Cluster1	Female
M79.644	<10	209	<10	5089	0.0368664	21.6438	8.26754	56.6619	6.55876e-17	Cluster1	Female
M79.645	<10	211	<10	5091	0.0276498	20.6811	6.89032	62.0738	3.10121e-12	Cluster1	Female
M79.646	<10	212	<10	5093	0.0230415	24.0236	6.90215	83.6163	5.96224e-11	Cluster1	Female
M79.651	<10	211	<10	5089	0.0276498	16.079	5.671	45.5888	1.70171e-10	Cluster1	Female
M79.651	<10	105	<10	2918	0.0454545	138.952	16.0908	1199.92	3.36721e-07	Cluster1	Male
M79.661	12	205	<10	5089	0.0552995	33.0992	13.7911	79.4393	6.34517e-32	Cluster1	Female
M79.662	12	205	<10	5091	0.0552995	42.5728	16.5875	109.265	1.31428e-35	Cluster1	Female
M79.671	36	181	44	5054	0.165899	22.8458	14.3537	36.3622	3.30922e-75	Cluster1	Female
M79.671	12	98	19	2900	0.109091	18.6896	8.82629	39.575	1.35838e-23	Cluster1	Male
M79.672	43	174	45	5053	0.198157	27.7496	17.7921	43.2796	3.85217e-99	Cluster1	Female
M79.672	<10	103	19	2900	0.0636364	10.373	4.26571	25.2243	4.9311e-09	Cluster1	Male
M79.673	21	196	30	5068	0.0967742	18.1	10.1786	32.1862	3.49743e-39	Cluster1	Female
M79.673	<10	101	15	2904	0.0818182	17.2515	7.37437	40.3579	6.44157e-17	Cluster1	Male
M79.674	<10	211	14	5084	0.0276498	10.3263	3.92927	27.1382	1.1452e-07	Cluster1	Female
M79.675	<10	209	11	5087	0.0368664	17.7016	7.04611	44.4709	5.74456e-15	Cluster1	Female
M79.676	<10	210	13	5085	0.0322581	13.0385	5.14865	33.0187	1.24197e-10	Cluster1	Female
M79.89	103	114	283	4815	0.474654	15.3724	11.4776	20.5889	9.75158e-119	Cluster1	Female
M79.89	47	63	120	2799	0.427273	17.4012	11.4375	26.4745	2.35649e-66	Cluster1	Male
M79.9	<10	208	24	5074	0.0414747	9.14784	4.19952	19.9268	2.76208e-10	Cluster1	Female
M81.0	169	48	1182	3916	0.778802	11.6646	8.41031	16.1782	8.88012e-73	Cluster1	Female
M81.0	27	83	163	2756	0.245455	5.50018	3.46492	8.73093	4.12266e-15	Cluster1	Male
M81.8	29	188	109	4989	0.133641	7.06037	4.57154	10.9041	2.14147e-23	Cluster1	Female
M81.8	<10	104	19	2900	0.0545455	8.80567	3.44502	22.5078	8.2321e-07	Cluster1	Male
M84.48XA	20	197	99	4999	0.0921659	5.12639	3.10573	8.46173	6.90273e-12	Cluster1	Female
M84.48XA	<10	102	27	2892	0.0727273	8.40087	3.72485	18.947	1.50522e-08	Cluster1	Male
M85.80	93	124	299	4799	0.428571	12.0376	8.97899	16.1382	1.69891e-91	Cluster1	Female
M85.80	20	90	59	2860	0.181818	10.7721	6.22222	18.6491	3.857e-24	Cluster1	Male
M85.851	<10	208	<10	5092	0.0414747	36.7212	12.9498	104.129	6.6276e-25	Cluster1	Female
M85.852	<10	212	<10	5092	0.0230415	20.0157	6.06027	66.1075	6.47437e-10	Cluster1	Female
M85.861	<10	210	<10	5092	0.0322581	28.2889	9.42463	84.9117	5.46153e-17	Cluster1	Female
M85.862	<10	209	<10	5089	0.0368664	21.6438	8.26754	56.6619	6.55876e-17	Cluster1	Female
M85.88	19	198	22	5076	0.0875576	22.1405	11.7912	41.5734	1.53921e-40	Cluster1	Female
M86.9	<10	103	20	2899	0.0636364	9.85097	4.07421	23.8185	1.17328e-08	Cluster1	Male
M89.8X9	30	187	72	5026	0.138249	11.1988	7.13892	17.5674	1.63845e-37	Cluster1	Female
M89.8X9	15	95	38	2881	0.136364	11.9709	6.36514	22.5137	1.21567e-20	Cluster1	Male
M89.9	139	78	461	4637	0.640553	17.9249	13.3678	24.0355	1.28128e-137	Cluster1	Female
M89.9	37	73	122	2797	0.336364	11.6201	7.52054	17.9545	7.77382e-41	Cluster1	Male
M90.80	10	207	<10	5093	0.0460829	49.2077	16.6691	145.263	3.5611e-31	Cluster1	Female
M94.0	12	205	16	5082	0.0552995	18.5927	8.68302	39.812	3.52151e-23	Cluster1	Female
M94.8X9	26	191	28	5070	0.119816	24.6485	14.1781	42.851	2.49593e-58	Cluster1	Female
M94.8X9	12	98	25	2894	0.109091	14.1747	6.91916	29.0385	2.70055e-19	Cluster1	Male
M94.9	128	89	431	4667	0.589862	15.5733	11.6769	20.7699	1.15116e-123	Cluster1	Female
M94.9	32	78	101	2818	0.290909	11.4466	7.24892	18.0749	1.23039e-36	Cluster1	Male
M99.83	12	205	<10	5092	0.0552995	49.678	18.4611	133.681	9.32439e-38	Cluster1	Female
N05.8	<10	208	<10	5094	0.0414747	55.1034	16.8317	180.396	1.66139e-10	Cluster1	Female
N05.8	<10	104	<10	2915	0.0545455	42.0433	11.6872	151.245	3.73877e-07	Cluster1	Male
N10	<10	208	33	5065	0.0414747	6.64117	3.1371	14.0592	1.08588e-07	Cluster1	Female
N12	11	99	30	2889	0.1	10.7	5.21178	21.9675	3.61717e-14	Cluster1	Male
N12	21	196	96	5002	0.0967742	5.58259	3.40887	9.14242	1.10516e-13	Cluster1	Female
N13.30	13	204	48	5050	0.0599078	6.70445	3.57575	12.5707	7.33229e-11	Cluster1	Female
N13.5	<10	105	11	2908	0.0454545	12.5887	4.29683	36.8822	1.51239e-07	Cluster1	Male
N13.8	25	85	67	2852	0.227273	12.5198	7.53697	20.7967	4.79082e-33	Cluster1	Male
N13.9	13	97	40	2879	0.118182	9.64613	4.99741	18.6192	4.73328e-15	Cluster1	Male
N17.0	12	98	50	2869	0.109091	7.02612	3.62623	13.6137	2.24176e-10	Cluster1	Male
N17.0	21	196	61	5037	0.0967742	8.84719	5.28083	14.8221	5.09637e-22	Cluster1	Female
N17.9	57	53	374	2545	0.518182	7.31838	4.95776	10.803	6.87804e-30	Cluster1	Male
N17.9	102	115	542	4556	0.470046	7.45567	5.62886	9.87536	1.91544e-57	Cluster1	Female
N18.1	14	203	13	5085	0.0645161	26.9761	12.5172	58.1368	1.22958e-33	Cluster1	Female
N18.2	14	96	30	2889	0.127273	14.0437	7.21379	27.3403	4.37809e-22	Cluster1	Male
N18.2	20	197	25	5073	0.0921659	20.601	11.2499	37.7249	1.00804e-40	Cluster1	Female
N18.3	38	72	159	2760	0.345455	9.16143	5.99385	14.003	6.30854e-33	Cluster1	Male
N18.3	60	157	185	4913	0.276498	10.1491	7.28382	14.1414	3.61169e-60	Cluster1	Female
N18.4	14	96	51	2868	0.127273	8.20098	4.38807	15.327	8.24875e-14	Cluster1	Male
N18.4	24	193	74	5024	0.110599	8.44252	5.21189	13.6757	9.527e-24	Cluster1	Female
N18.5	21	196	74	5024	0.0967742	7.27413	4.38917	12.0554	3.4531e-18	Cluster1	Female
N18.5	10	100	51	2868	0.0909091	5.62353	2.77428	11.399	4.73423e-07	Cluster1	Male
N18.6	<10	101	25	2894	0.0818182	10.3152	4.69409	22.6677	2.11197e-11	Cluster1	Male
N18.6	14	203	32	5066	0.0645161	10.9181	5.73674	20.7792	3.41346e-18	Cluster1	Female
N18.9	56	54	318	2601	0.509091	8.48218	5.73412	12.5472	3.5407e-35	Cluster1	Male
N18.9	81	136	390	4708	0.373272	7.18982	5.35927	9.64562	1.7094e-50	Cluster1	Female
N19	<10	102	38	2881	0.0727273	5.94634	2.70524	13.0705	3.66063e-06	Cluster1	Male
N19	11	206	31	5067	0.0506912	8.728	4.32627	17.6082	6.09516e-12	Cluster1	Female
N20.0	19	91	109	2810	0.172727	5.3826	3.16788	9.14567	2.27186e-11	Cluster1	Male
N20.0	25	192	95	5003	0.115207	6.85718	4.31349	10.9009	5.92977e-20	Cluster1	Female
N20.1	<10	211	17	5081	0.0276498	8.49902	3.31712	21.7759	1.46294e-06	Cluster1	Female
N21.0	<10	101	30	2889	0.0818182	8.58119	3.96969	18.5498	1.04244e-09	Cluster1	Male
N25.81	<10	105	10	2909	0.0454545	13.8524	4.65252	41.244	4.43473e-08	Cluster1	Male
N25.81	12	205	17	5081	0.0552995	17.4956	8.24725	37.1147	2.82209e-22	Cluster1	Female
N26.1	<10	212	<10	5098	0.0230415	145.938	14.5457	4788.71	1.08504e-07	Cluster1	Female
N28.1	16	94	65	2854	0.145455	7.47365	4.1665	13.4059	4.00756e-14	Cluster1	Male
N28.1	30	187	78	5020	0.138249	10.325	6.61212	16.1227	6.54349e-35	Cluster1	Female
N28.89	11	99	29	2890	0.1	11.0728	5.37688	22.8026	1.38457e-14	Cluster1	Male
N28.89	12	205	24	5074	0.0552995	12.3756	6.10334	25.0938	2.32422e-17	Cluster1	Female
N28.9	32	78	268	2651	0.290909	4.05817	2.63931	6.23979	2.08913e-11	Cluster1	Male
N28.9	48	169	324	4774	0.221198	4.18497	2.9795	5.87815	1.65597e-18	Cluster1	Female
N30.00	39	178	177	4921	0.179724	6.09151	4.17583	8.88602	2.02517e-25	Cluster1	Female
N30.00	10	100	41	2878	0.0909091	7.01951	3.41864	14.4132	7.76948e-09	Cluster1	Male
N30.01	11	206	11	5087	0.0506912	24.6942	10.5835	57.6185	3.53708e-25	Cluster1	Female
N30.90	19	198	25	5073	0.0875576	19.4721	10.5464	35.9519	2.17691e-37	Cluster1	Female
N31.8	15	95	46	2873	0.136364	9.86156	5.31787	18.2875	1.99892e-17	Cluster1	Male
N31.8	29	188	118	4980	0.133641	6.5101	4.22834	10.0232	1.91688e-21	Cluster1	Female
N31.9	<10	104	12	2907	0.0545455	13.976	5.14492	37.9651	9.10878e-10	Cluster1	Male
N32.3	<10	104	16	2903	0.0545455	10.4675	4.01416	27.2957	7.56701e-08	Cluster1	Male
N32.81	15	95	21	2898	0.136364	21.7895	10.892	43.59	2.93553e-32	Cluster1	Male
N32.81	27	190	60	5038	0.124424	11.9321	7.40743	19.2206	4.77262e-36	Cluster1	Female
N32.89	19	91	37	2882	0.172727	16.2631	9.00393	29.3749	1.64555e-32	Cluster1	Male
N32.89	13	204	13	5085	0.0599078	24.9265	11.4103	54.4532	6.34e-30	Cluster1	Female
N35.919	<10	105	14	2905	0.0454545	9.88095	3.4941	27.9423	2.77153e-06	Cluster1	Male
N39.0	170	47	1585	3513	0.78341	8.01678	5.77264	11.1333	3.79157e-47	Cluster1	Female
N39.0	64	46	512	2407	0.581818	6.54076	4.42542	9.66723	5.70403e-26	Cluster1	Male
N39.3	26	191	180	4918	0.119816	3.71926	2.40523	5.75116	8.41253e-10	Cluster1	Female
N39.41	57	160	250	4848	0.262673	6.9084	4.9767	9.58989	5.36519e-39	Cluster1	Female
N39.41	28	82	73	2846	0.254545	13.3124	8.17286	21.6839	4.93256e-38	Cluster1	Male
N39.42	<10	212	11	5087	0.0230415	10.9069	3.75604	31.6721	1.13297e-06	Cluster1	Female
N39.43	<10	105	<10	2912	0.0454545	19.8095	6.18488	63.4479	3.30048e-10	Cluster1	Male
N39.44	<10	211	12	5086	0.0276498	12.0521	4.47996	32.423	1.30659e-08	Cluster1	Female
N39.46	38	179	193	4905	0.175115	5.39526	3.69524	7.87739	1.40095e-21	Cluster1	Female
N40.0	84	26	597	2322	0.763636	12.5659	8.02061	19.687	1.47334e-42	Cluster1	Male
N40.1	62	48	222	2697	0.563636	15.692	10.5092	23.4309	3.19208e-65	Cluster1	Male
N43.3	<10	104	19	2900	0.0545455	8.80567	3.44502	22.5078	8.2321e-07	Cluster1	Male
N48.89	<10	104	17	2902	0.0545455	9.84842	3.80477	25.492	1.7969e-07	Cluster1	Male
N50.89	<10	103	13	2906	0.0636364	15.1919	5.93652	38.8771	4.38786e-12	Cluster1	Male
N50.9	<10	104	18	2901	0.0545455	9.29808	3.61603	23.9086	3.97012e-07	Cluster1	Male
N52.9	34	76	123	2796	0.309091	10.1694	6.53066	15.8357	4.01851e-34	Cluster1	Male
N62	<10	104	17	2902	0.0545455	9.84842	3.80477	25.492	1.7969e-07	Cluster1	Male
N63	<10	211	<10	5091	0.0276498	20.6811	6.89032	62.0738	3.10121e-12	Cluster1	Female
N63.0	38	179	191	4907	0.175115	5.45398	3.73443	7.96531	7.28498e-22	Cluster1	Female
N63.10	<10	211	10	5088	0.0276498	14.4682	5.20955	40.182	8.66499e-10	Cluster1	Female
N64.4	23	194	66	5032	0.105991	9.03905	5.50565	14.8401	2.16684e-24	Cluster1	Female
N64.89	<10	211	14	5084	0.0276498	10.3263	3.92927	27.1382	1.1452e-07	Cluster1	Female
N72	<10	209	12	5086	0.0368664	16.2233	6.56139	40.1127	3.84322e-14	Cluster1	Female
N76.0	21	196	99	4999	0.0967742	5.41017	3.30765	8.84917	3.35764e-13	Cluster1	Female
N81.10	14	203	45	5053	0.0645161	7.74406	4.18258	14.3382	2.17615e-13	Cluster1	Female
N81.11	<10	210	19	5079	0.0322581	8.91053	3.70512	21.4291	6.55631e-08	Cluster1	Female
N81.4	12	205	53	5045	0.0552995	5.57202	2.93232	10.588	2.42107e-08	Cluster1	Female
N81.89	<10	211	15	5083	0.0276498	9.63602	3.70164	25.0842	2.90309e-07	Cluster1	Female
N81.9	<10	210	23	5075	0.0322581	7.35507	3.12096	17.3335	1.05735e-06	Cluster1	Female
N89.8	23	194	55	5043	0.105991	10.8706	6.54484	18.0553	8.5957e-29	Cluster1	Female
N90.89	10	207	20	5078	0.0460829	12.2657	5.66941	26.5367	1.91374e-14	Cluster1	Female
N92.0	<10	212	<10	5090	0.0230415	15.0059	4.86787	46.2578	2.55011e-08	Cluster1	Female
N93.9	10	207	40	5058	0.0460829	6.1087	3.01303	12.3849	8.53279e-08	Cluster1	Female
N94.89	12	205	29	5069	0.0552995	10.2318	5.14695	20.3401	6.9873e-15	Cluster1	Female
N94.9	29	188	87	5011	0.133641	8.88475	5.69484	13.8615	1.77562e-29	Cluster1	Female
N95.0	18	199	101	4997	0.0829493	4.47515	2.65768	7.53551	3.16817e-09	Cluster1	Female
N95.1	63	154	208	4890	0.290323	9.61757	6.95374	13.3019	4.46043e-59	Cluster1	Female
N95.2	52	165	193	4905	0.239631	8.00942	5.68215	11.2899	8.04074e-43	Cluster1	Female
R00.0	29	81	98	2821	0.263636	10.306	6.4443	16.4818	5.44518e-31	Cluster1	Male
R00.0	54	163	150	4948	0.248848	10.9281	7.71641	15.4765	1.03004e-59	Cluster1	Female
R00.1	28	82	165	2754	0.254545	5.69933	3.60919	8.99991	3.68977e-16	Cluster1	Male
R00.1	52	165	150	4948	0.239631	10.3958	7.31488	14.7744	2.09688e-55	Cluster1	Female
R00.2	57	53	178	2741	0.518182	16.5611	11.0617	24.7944	6.3628e-68	Cluster1	Male
R00.2	111	106	378	4720	0.511521	13.0758	9.8228	17.406	1.58962e-104	Cluster1	Female
R00.8	15	95	31	2888	0.136364	14.7097	7.68328	28.1618	2.21633e-24	Cluster1	Male
R00.8	17	200	29	5069	0.078341	14.8574	8.03131	27.4853	7.27875e-28	Cluster1	Female
R01.1	45	172	161	4937	0.207373	8.02271	5.57609	11.5429	2.06329e-38	Cluster1	Female
R01.1	22	88	90	2829	0.2	7.85833	4.70868	13.1148	2.8941e-19	Cluster1	Male
R03.0	64	153	207	4891	0.294931	9.88362	7.15384	13.655	2.52087e-61	Cluster1	Female
R03.0	29	81	94	2825	0.263636	10.7598	6.71615	17.238	2.85681e-32	Cluster1	Male
R03.1	<10	210	16	5082	0.0322581	10.5875	4.30947	26.0114	4.30043e-09	Cluster1	Female
R03.1	10	100	22	2897	0.0909091	13.1682	6.07488	28.5439	2.35821e-15	Cluster1	Male
R04.0	17	93	89	2830	0.154545	5.81249	3.32548	10.1595	2.29087e-11	Cluster1	Male
R04.0	27	190	155	4943	0.124424	4.53178	2.93719	6.99207	3.6375e-13	Cluster1	Female
R04.2	11	99	56	2863	0.1	5.68056	2.88725	11.1763	9.96658e-08	Cluster1	Male
R04.2	16	201	74	5024	0.0737327	5.40433	3.09172	9.44676	2.11133e-10	Cluster1	Female
R05	182	35	909	4189	0.83871	23.9635	16.5723	34.651	3.74695e-122	Cluster1	Female
R05	91	19	455	2464	0.827273	25.9368	15.6626	42.9507	2.57298e-71	Cluster1	Male
R06.00	52	165	111	4987	0.239631	14.1591	9.83846	20.3772	1.16545e-72	Cluster1	Female
R06.00	21	89	74	2845	0.190909	9.07152	5.34731	15.3895	2.07921e-21	Cluster1	Male
R06.02	137	80	582	4516	0.631336	13.2881	9.95307	17.7405	1.50996e-104	Cluster1	Female
R06.02	69	41	340	2579	0.627273	12.7655	8.53396	19.0952	1.73903e-52	Cluster1	Male
R06.03	<10	211	15	5083	0.0276498	9.63602	3.70164	25.0842	2.90309e-07	Cluster1	Female
R06.09	99	118	473	4625	0.456221	8.20359	6.17913	10.8913	2.14208e-63	Cluster1	Female
R06.09	50	60	268	2651	0.454545	8.24316	5.54892	12.2456	2.6236e-33	Cluster1	Male
R06.2	32	185	98	5000	0.147465	8.82515	5.76854	13.5014	6.804e-32	Cluster1	Female
R06.2	14	96	48	2871	0.127273	8.72266	4.64972	16.3633	1.20361e-14	Cluster1	Male
R06.81	<10	210	10	5088	0.0322581	16.96	6.39265	44.9957	1.02464e-12	Cluster1	Female
R06.81	<10	103	17	2902	0.0636364	11.6014	4.70788	28.5886	7.00954e-10	Cluster1	Male
R06.82	13	97	34	2885	0.118182	11.372	5.81686	22.2325	2.21975e-17	Cluster1	Male
R06.82	16	201	53	5045	0.0737327	7.57721	4.25695	13.4871	8.09249e-15	Cluster1	Female
R06.83	11	99	19	2900	0.1	16.9591	7.85914	36.5956	2.7068e-20	Cluster1	Male
R06.83	12	205	26	5072	0.0552995	11.4191	5.6812	22.9523	2.73135e-16	Cluster1	Female
R06.89	10	100	13	2906	0.0909091	22.3538	9.57179	52.2049	3.17686e-22	Cluster1	Male
R06.89	17	200	16	5082	0.078341	26.9981	13.4449	54.2137	8.95336e-41	Cluster1	Female
R06.9	12	205	49	5049	0.0552995	6.03166	3.15967	11.5142	4.54725e-09	Cluster1	Female
R07.0	<10	103	12	2907	0.0636364	16.4636	6.35026	42.6833	8.8397e-13	Cluster1	Male
R07.0	13	204	23	5075	0.0599078	14.0612	7.02213	28.1562	1.14811e-20	Cluster1	Female
R07.1	36	181	126	4972	0.165899	7.84846	5.26627	11.6968	2.36992e-31	Cluster1	Female
R07.2	18	199	84	5014	0.0829493	5.39914	3.18299	9.15828	1.61244e-11	Cluster1	Female
R07.2	<10	101	39	2880	0.0818182	6.58035	3.10375	13.9512	1.47971e-07	Cluster1	Male
R07.81	32	185	38	5060	0.147465	23.0327	14.0736	37.6951	6.42052e-68	Cluster1	Female
R07.81	13	97	21	2898	0.118182	18.4948	8.99634	38.022	2.878e-25	Cluster1	Male
R07.89	158	59	573	4525	0.728111	21.148	15.489	28.8745	1.47258e-145	Cluster1	Female
R07.89	69	41	262	2657	0.627273	17.0669	11.3628	25.6344	3.32827e-69	Cluster1	Male
R07.9	175	42	1038	4060	0.806452	16.2974	11.5582	22.9797	1.18514e-94	Cluster1	Female
R07.9	88	22	535	2384	0.8	17.8243	11.0679	28.7051	8.62202e-55	Cluster1	Male
R09.02	44	66	178	2741	0.4	10.2659	6.80967	15.4764	7.9882e-40	Cluster1	Male
R09.02	73	144	306	4792	0.336406	7.93882	5.85541	10.7635	3.03324e-53	Cluster1	Female
R09.1	<10	211	17	5081	0.0276498	8.49902	3.31712	21.7759	1.46294e-06	Cluster1	Female
R09.3	<10	101	14	2905	0.0818182	18.4901	7.81975	43.7205	9.84013e-18	Cluster1	Male
R09.3	11	206	12	5086	0.0506912	22.6319	9.86937	51.8982	5.74949e-24	Cluster1	Female
R09.81	15	202	18	5080	0.0691244	20.9571	10.4122	42.1814	3.84089e-31	Cluster1	Female
R09.81	<10	103	<10	2912	0.0636364	28.2718	9.73699	82.0887	9.51666e-18	Cluster1	Male
R09.82	25	192	27	5071	0.115207	24.4551	13.9303	42.9316	6.02892e-56	Cluster1	Female
R09.82	<10	101	16	2903	0.0818182	16.1677	6.97684	37.466	3.62773e-16	Cluster1	Male
R09.89	72	38	358	2561	0.654545	13.5542	9.01089	20.3884	1.54075e-54	Cluster1	Male
R09.89	130	87	618	4480	0.599078	10.8321	8.15227	14.3929	1.30983e-86	Cluster1	Female
R10.11	21	89	42	2877	0.190909	16.1629	9.18901	28.4296	2.78785e-35	Cluster1	Male
R10.11	29	188	83	5015	0.133641	9.32037	5.95982	14.5758	7.61265e-31	Cluster1	Female
R10.12	<10	101	10	2909	0.0818182	25.9218	10.3081	65.1853	7.40721e-22	Cluster1	Male
R10.12	15	202	25	5073	0.0691244	15.0683	7.82401	29.0202	5.75405e-25	Cluster1	Female
R10.13	97	120	288	4810	0.447005	13.5003	10.0731	18.0935	1.7423e-103	Cluster1	Female
R10.13	38	72	121	2798	0.345455	12.2043	7.91448	18.8193	2.01724e-43	Cluster1	Male
R10.2	16	201	29	5069	0.0737327	13.9139	7.43677	26.0323	4.84444e-25	Cluster1	Female
R10.30	<10	103	<10	2912	0.0636364	28.2718	9.73699	82.0887	9.51666e-18	Cluster1	Male
R10.30	12	205	17	5081	0.0552995	17.4956	8.24725	37.1147	2.82209e-22	Cluster1	Female
R10.31	10	100	24	2895	0.0909091	12.0625	5.6177	25.901	2.53687e-14	Cluster1	Male
R10.31	19	198	53	5045	0.0875576	9.13427	5.3071	15.7214	1.05701e-20	Cluster1	Female
R10.32	35	182	80	5018	0.16129	12.0625	7.89513	18.4296	9.28013e-46	Cluster1	Female
R10.32	11	99	33	2886	0.1	9.71717	4.77173	19.7881	4.95473e-13	Cluster1	Male
R10.33	10	207	15	5083	0.0460829	16.3704	7.26688	36.8781	8.70545e-18	Cluster1	Female
R10.33	<10	105	<10	2913	0.0454545	23.119	6.94453	76.9656	3.56932e-11	Cluster1	Male
R10.84	14	96	29	2890	0.127273	14.533	7.44049	28.3865	1.10653e-22	Cluster1	Male
R10.84	25	192	93	5005	0.115207	7.00745	4.40389	11.1502	2.0554e-20	Cluster1	Female
R10.9	167	50	673	4425	0.769585	21.9606	15.848	30.4309	2.93857e-139	Cluster1	Female
R10.9	80	30	311	2608	0.727273	22.3623	14.4631	34.5756	8.43769e-80	Cluster1	Male
R11.0	79	138	196	4902	0.364055	14.3174	10.4884	19.5443	2.22235e-98	Cluster1	Female
R11.0	22	88	60	2859	0.2	11.9125	6.99368	20.2908	1.48625e-28	Cluster1	Male
R11.10	63	154	149	4949	0.290323	13.5879	9.71619	19.0023	4.35308e-81	Cluster1	Female
R11.10	17	93	84	2835	0.154545	6.16935	3.52156	10.808	3.86447e-12	Cluster1	Male
R11.11	<10	211	<10	5092	0.0276498	24.1327	7.71845	75.4539	2.54084e-13	Cluster1	Female
R11.2	99	118	331	4767	0.456221	12.0829	9.0463	16.1387	4.5813e-94	Cluster1	Female
R11.2	24	86	104	2815	0.218182	7.55367	4.61376	12.3669	8.92314e-20	Cluster1	Male
R12	12	98	32	2887	0.109091	11.0472	5.52256	22.0985	9.10841e-16	Cluster1	Male
R12	17	200	53	5045	0.078341	8.09104	4.60187	14.2257	1.09169e-16	Cluster1	Female
R13.10	50	60	253	2666	0.454545	8.78129	5.90489	13.0588	1.2104e-35	Cluster1	Male
R13.10	77	140	391	4707	0.354839	6.6211	4.92173	8.90722	9.05839e-45	Cluster1	Female
R13.12	14	96	47	2872	0.127273	8.91135	4.74389	16.7399	6.0721e-15	Cluster1	Male
R13.13	<10	104	12	2907	0.0545455	13.976	5.14492	37.9651	9.10878e-10	Cluster1	Male
R13.19	12	205	70	5028	0.0552995	4.2046	2.24358	7.87966	4.54586e-06	Cluster1	Female
R14.0	17	93	30	2889	0.154545	17.6032	9.37707	33.0459	3.07503e-31	Cluster1	Male
R14.0	21	196	43	5055	0.0967742	12.5955	7.333	21.6347	6.09365e-30	Cluster1	Female
R14.1	20	90	46	2873	0.181818	13.8792	7.88568	24.4282	5.36843e-30	Cluster1	Male
R14.1	39	178	92	5006	0.179724	11.922	7.96562	17.8433	1.08088e-49	Cluster1	Female
R14.2	21	89	47	2872	0.190909	14.4184	8.26865	25.1419	3.02439e-32	Cluster1	Male
R14.2	39	178	91	5007	0.179724	12.0554	8.05018	18.0533	3.5941e-50	Cluster1	Female
R14.3	23	87	47	2872	0.209091	16.1546	9.39097	27.7894	4.4333e-38	Cluster1	Male
R14.3	41	176	98	5000	0.18894	11.8854	8.01238	17.6307	1.09899e-51	Cluster1	Female
R15.9	18	92	69	2850	0.163636	8.08129	4.62188	14.13	7.48468e-17	Cluster1	Male
R15.9	35	182	110	4988	0.16129	8.72028	5.79811	13.1152	5.03441e-34	Cluster1	Female
R17	10	100	28	2891	0.0909091	10.325	4.88173	21.8377	1.38194e-12	Cluster1	Male
R18.8	10	207	40	5058	0.0460829	6.1087	3.01303	12.3849	8.53279e-08	Cluster1	Female
R18.8	<10	101	19	2900	0.0818182	13.6008	6.00491	30.8052	3.08587e-14	Cluster1	Male
R19.00	<10	102	22	2897	0.0727273	10.328	4.49024	23.7554	3.22538e-10	Cluster1	Male
R19.00	15	202	60	5038	0.0691244	6.23515	3.48052	11.1699	1.79684e-11	Cluster1	Female
R19.4	<10	210	12	5086	0.0322581	14.1278	5.50587	36.2511	2.96994e-11	Cluster1	Female
R19.5	31	186	90	5008	0.142857	9.27407	6.01106	14.3084	1.54204e-32	Cluster1	Female
R19.5	15	95	46	2873	0.136364	9.86156	5.31787	18.2875	1.99892e-17	Cluster1	Male
R19.7	63	47	229	2690	0.572727	15.7456	10.5425	23.5166	2.16085e-65	Cluster1	Male
R19.7	112	105	445	4653	0.516129	11.1533	8.4004	14.8082	9.74963e-90	Cluster1	Female
R19.8	22	88	51	2868	0.2	14.0588	8.16755	24.1995	7.55599e-33	Cluster1	Male
R19.8	41	176	93	5005	0.18894	12.537	8.42912	18.6467	4.18287e-54	Cluster1	Female
R20.0	27	190	38	5060	0.124424	18.9224	11.3157	31.6425	4.1005e-51	Cluster1	Female
R20.0	13	97	25	2894	0.118182	15.5142	7.70357	31.2441	2.90555e-22	Cluster1	Male
R20.2	36	181	50	5048	0.165899	20.0804	12.761	31.5982	3.9138e-69	Cluster1	Female
R20.2	15	95	27	2892	0.136364	16.9123	8.71111	32.8346	4.42763e-27	Cluster1	Male
R20.8	<10	208	23	5075	0.0414747	9.54745	4.36348	20.8902	1.15288e-10	Cluster1	Female
R20.9	68	149	161	4937	0.313364	13.9946	10.0915	19.4073	1.09047e-87	Cluster1	Female
R20.9	34	76	108	2811	0.309091	11.644	7.44133	18.2202	9.0346e-39	Cluster1	Male
R21	118	99	503	4595	0.543779	10.8884	8.20834	14.4435	5.70146e-88	Cluster1	Female
R21	59	51	215	2704	0.536364	14.5496	9.75621	21.698	1.00001e-60	Cluster1	Male
R22.0	42	175	122	4976	0.193548	9.78885	6.68299	14.3381	3.12447e-44	Cluster1	Female
R22.0	21	89	64	2855	0.190909	10.5258	6.15749	17.9931	1.30118e-24	Cluster1	Male
R22.1	17	93	61	2858	0.154545	8.56443	4.81514	15.2331	5.25393e-17	Cluster1	Male
R22.1	32	185	104	4994	0.147465	8.30603	5.44371	12.6734	4.68559e-30	Cluster1	Female
R22.2	15	202	63	5035	0.0691244	5.9347	3.3215	10.6039	6.91906e-11	Cluster1	Female
R22.9	34	183	80	5018	0.156682	11.6538	7.59981	17.8704	2.51489e-43	Cluster1	Female
R22.9	10	100	31	2888	0.0909091	9.31613	4.44417	19.529	1.65587e-11	Cluster1	Male
R23.2	<10	208	20	5078	0.0414747	10.9861	4.94207	24.4216	5.82277e-12	Cluster1	Female
R23.3	10	100	16	2903	0.0909091	18.1438	8.03225	40.9842	2.09725e-19	Cluster1	Male
R23.3	13	204	21	5077	0.0599078	15.4064	7.60702	31.2024	4.42301e-22	Cluster1	Female
R23.4	<10	208	13	5085	0.0414747	16.9249	7.15377	40.0423	2.26993e-16	Cluster1	Female
R23.8	33	184	47	5051	0.152074	19.2742	12.0607	30.802	3.45621e-62	Cluster1	Female
R23.8	15	95	23	2896	0.136364	19.881	10.0536	39.3147	2.37728e-30	Cluster1	Male
R25.1	19	91	45	2874	0.172727	13.3348	7.50039	23.7077	8.80873e-28	Cluster1	Male
R25.1	28	189	73	5025	0.129032	10.1979	6.44255	16.1421	1.74774e-32	Cluster1	Female
R25.2	42	175	117	4981	0.193548	10.2174	6.96333	14.9922	4.86189e-46	Cluster1	Female
R25.2	21	89	37	2882	0.190909	18.379	10.3363	32.6798	7.65154e-39	Cluster1	Male
R25.8	19	91	50	2869	0.172727	11.9804	6.7891	21.1414	2.18906e-25	Cluster1	Male
R25.8	25	192	45	5053	0.115207	14.6209	8.78239	24.341	1.52357e-39	Cluster1	Female
R25.9	24	86	108	2811	0.218182	7.26357	4.44273	11.8755	5.61248e-19	Cluster1	Male
R25.9	32	185	159	4939	0.147465	5.37304	3.57607	8.07298	1.08038e-18	Cluster1	Female
R26.2	22	195	78	5020	0.101382	7.26101	4.42919	11.9034	6.36947e-19	Cluster1	Female
R26.2	<10	101	38	2881	0.0818182	6.75586	3.18105	14.348	9.38092e-08	Cluster1	Male
R26.81	49	61	114	2805	0.445455	19.7649	12.9858	30.083	4.94818e-75	Cluster1	Male
R26.81	80	137	164	4934	0.368664	17.5681	12.7999	24.1125	2.30074e-117	Cluster1	Female
R26.89	36	74	114	2805	0.327273	11.9701	7.70839	18.5881	2.91595e-41	Cluster1	Male
R26.89	62	155	138	4960	0.285714	14.3768	10.2366	20.1915	4.60564e-84	Cluster1	Female
R26.9	116	101	745	4353	0.534562	6.71072	5.08285	8.85994	1.28212e-51	Cluster1	Female
R26.9	54	56	402	2517	0.490909	6.03758	4.0945	8.90277	1.09143e-23	Cluster1	Male
R27.0	11	206	25	5073	0.0506912	10.8355	5.25996	22.3212	2.32501e-14	Cluster1	Female
R27.8	<10	209	11	5087	0.0368664	17.7016	7.04611	44.4709	5.74456e-15	Cluster1	Female
R27.9	19	198	54	5044	0.0875576	8.96334	5.21423	15.4081	2.40549e-20	Cluster1	Female
R29.3	<10	105	10	2909	0.0454545	13.8524	4.65252	41.244	4.43473e-08	Cluster1	Male
R29.6	48	62	187	2732	0.436364	11.3107	7.54471	16.9564	1.94178e-45	Cluster1	Male
R29.6	89	128	331	4767	0.410138	10.0138	7.47381	13.4169	4.51805e-75	Cluster1	Female
R29.810	22	195	71	5027	0.101382	7.98801	4.8489	13.1593	8.07763e-21	Cluster1	Female
R29.810	10	100	42	2877	0.0909091	6.85	3.34127	14.0433	1.25996e-08	Cluster1	Male
R29.818	45	172	134	4964	0.207373	9.69195	6.69233	14.036	2.5246e-46	Cluster1	Female
R29.818	15	95	78	2841	0.136364	5.75101	3.19052	10.3664	3.7968e-10	Cluster1	Male
R29.898	84	133	247	4851	0.387097	12.404	9.17442	16.7705	1.24651e-89	Cluster1	Female
R29.898	42	68	153	2766	0.381818	11.1661	7.35367	16.955	3.00339e-42	Cluster1	Male
R30.0	83	134	227	4871	0.382488	13.2912	9.80307	18.0206	8.44378e-95	Cluster1	Female
R30.0	31	79	74	2845	0.281818	15.0864	9.38013	24.264	1.41824e-45	Cluster1	Male
R30.9	<10	211	<10	5096	0.0276498	72.455	14.5373	361.12	1.13175e-07	Cluster1	Female
R31.0	18	92	64	2855	0.163636	8.72792	4.97239	15.3199	3.5934e-18	Cluster1	Male
R31.0	<10	209	26	5072	0.0368664	7.46706	3.34037	16.6919	1.07396e-07	Cluster1	Female
R31.2	<10	212	<10	5091	0.0230415	17.153	5.39957	54.4904	4.73221e-09	Cluster1	Female
R31.29	28	189	36	5062	0.129032	20.8313	12.4495	34.8563	2.42701e-56	Cluster1	Female
R31.29	13	97	33	2886	0.118182	11.7207	5.97995	22.9726	7.91787e-18	Cluster1	Male
R31.9	37	73	196	2723	0.336364	7.04159	4.62081	10.7306	1.61644e-24	Cluster1	Male
R31.9	52	165	198	4900	0.239631	7.7992	5.53707	10.9855	1.20926e-41	Cluster1	Female
R32	114	103	589	4509	0.525346	8.47291	6.40404	11.2101	1.9875e-67	Cluster1	Female
R32	47	63	308	2611	0.427273	6.32431	4.25716	9.39523	3.38038e-24	Cluster1	Male
R33.8	25	85	98	2821	0.227273	8.46639	5.19033	13.8102	6.33517e-23	Cluster1	Male
R33.8	12	205	47	5051	0.0552995	6.29081	3.28695	12.0398	1.80581e-09	Cluster1	Female
R33.9	44	66	279	2640	0.4	6.30824	4.22464	9.41949	1.56404e-23	Cluster1	Male
R33.9	30	187	178	4920	0.138249	4.4343	2.93262	6.70492	5.95087e-14	Cluster1	Female
R34	<10	210	21	5077	0.0322581	8.05873	3.38813	19.1678	2.90996e-07	Cluster1	Female
R34	<10	104	18	2901	0.0545455	9.29808	3.61603	23.9086	3.97012e-07	Cluster1	Male
R35.0	61	49	188	2731	0.554545	18.0841	12.0737	27.0865	5.61374e-74	Cluster1	Male
R35.0	103	114	367	4731	0.474654	11.6471	8.74275	15.5164	5.80146e-92	Cluster1	Female
R35.1	47	63	100	2819	0.427273	21.0306	13.7191	32.2388	2.94455e-77	Cluster1	Male
R35.1	45	172	79	5019	0.207373	16.6217	11.1825	24.7064	2.70213e-73	Cluster1	Female
R35.8	10	100	18	2901	0.0909091	16.1167	7.25383	35.8083	7.33371e-18	Cluster1	Male
R35.8	15	202	42	5056	0.0691244	8.93918	4.87612	16.3878	2.57792e-16	Cluster1	Female
R39.11	<10	103	13	2906	0.0636364	15.1919	5.93652	38.8771	4.38786e-12	Cluster1	Male
R39.12	<10	105	11	2908	0.0454545	12.5887	4.29683	36.8822	1.51239e-07	Cluster1	Male
R39.14	<10	105	<10	2915	0.0454545	34.7024	9.18585	131.099	6.47558e-06	Cluster1	Male
R39.15	28	82	70	2849	0.254545	13.8976	8.51247	22.6893	1.89413e-39	Cluster1	Male
R39.15	34	183	84	5014	0.156682	11.09	7.25157	16.9603	1.70988e-41	Cluster1	Female
R39.198	12	98	19	2900	0.109091	18.6896	8.82629	39.575	1.35838e-23	Cluster1	Male
R39.81	<10	210	14	5084	0.0322581	12.1048	4.83489	30.3058	4.53127e-10	Cluster1	Female
R39.81	<10	105	<10	2911	0.0454545	17.3274	5.57382	53.8658	2.1708e-09	Cluster1	Male
R39.89	41	69	35	2884	0.372727	48.9623	29.3911	81.5657	1.80067e-121	Cluster1	Male
R39.89	17	200	17	5081	0.078341	25.405	12.7813	50.4967	1.98153e-39	Cluster1	Female
R39.9	46	64	47	2872	0.418182	43.9202	27.285	70.6976	2.49721e-124	Cluster1	Male
R39.9	<10	209	14	5084	0.0368664	13.9002	5.76774	33.4994	1.02365e-12	Cluster1	Female
R40.0	16	94	64	2855	0.145455	7.59309	4.22974	13.6308	2.37385e-14	Cluster1	Male
R40.0	24	193	95	5003	0.110599	6.54879	4.0918	10.4811	2.46503e-18	Cluster1	Female
R40.20	10	207	47	5051	0.0460829	5.19169	2.58697	10.419	1.38686e-06	Cluster1	Female
R40.4	24	86	212	2707	0.218182	3.56341	2.21918	5.72186	6.30577e-08	Cluster1	Male
R40.4	40	177	328	4770	0.184332	3.28648	2.2908	4.71494	2.34401e-11	Cluster1	Female
R41.0	47	63	211	2708	0.427273	9.57466	6.39942	14.3254	3.50307e-38	Cluster1	Male
R41.0	87	130	335	4763	0.400922	9.51506	7.09685	12.7573	1.45545e-70	Cluster1	Female
R41.3	89	21	719	2200	0.809091	12.9677	8.00104	21.0176	1.36599e-38	Cluster1	Male
R41.3	165	52	1229	3869	0.760369	9.98912	7.26636	13.7321	1.8234e-64	Cluster1	Female
R41.81	11	206	40	5058	0.0506912	6.75218	3.41504	13.3504	2.16106e-09	Cluster1	Female
R41.82	61	49	469	2450	0.554545	6.5032	4.40849	9.59322	5.32899e-26	Cluster1	Male
R41.82	115	102	792	4306	0.529954	6.1298	4.64604	8.08742	3.20258e-46	Cluster1	Female
R41.89	67	43	406	2513	0.609091	9.64435	6.48374	14.3456	9.14366e-40	Cluster1	Male
R41.89	123	94	648	4450	0.56682	8.98591	6.78545	11.9	8.95998e-72	Cluster1	Female
R41.9	10	100	25	2894	0.0909091	11.576	5.41382	24.7522	7.51195e-14	Cluster1	Male
R41.9	11	206	54	5044	0.0506912	4.98777	2.56979	9.68089	7.49013e-07	Cluster1	Female
R42	158	59	730	4368	0.728111	16.0238	11.7627	21.8284	2.19507e-112	Cluster1	Female
R42	71	39	364	2555	0.645455	12.7786	8.51628	19.1742	7.56825e-52	Cluster1	Male
R43.9	<10	212	11	5087	0.0230415	10.9069	3.75604	31.6721	1.13297e-06	Cluster1	Female
R45.1	19	91	129	2790	0.172727	4.51572	2.67146	7.63317	3.34988e-09	Cluster1	Male
R45.1	32	185	165	4933	0.147465	5.17137	3.44556	7.76159	7.55053e-18	Cluster1	Female
R45.4	10	207	24	5074	0.0460829	10.2134	4.8211	21.6367	1.75638e-12	Cluster1	Female
R45.89	10	207	28	5070	0.0460829	8.74741	4.19314	18.2482	6.18325e-11	Cluster1	Female
R46.89	17	200	82	5016	0.078341	5.19951	3.02665	8.9323	1.69307e-10	Cluster1	Female
R47.1	<10	208	23	5075	0.0414747	9.54745	4.36348	20.8902	1.15288e-10	Cluster1	Female
R47.1	12	98	31	2888	0.109091	11.4075	5.68681	22.883	3.35862e-16	Cluster1	Male
R47.81	<10	209	17	5081	0.0368664	11.4405	4.88175	26.811	5.2452e-11	Cluster1	Female
R47.89	12	205	39	5059	0.0552995	7.59325	3.91706	14.7196	2.13859e-11	Cluster1	Female
R49.0	<10	101	31	2888	0.0818182	8.3015	3.85062	17.8971	2.02094e-09	Cluster1	Male
R49.0	16	201	34	5064	0.0737327	11.856	6.43744	21.8355	4.30267e-22	Cluster1	Female
R50.81	<10	212	<10	5090	0.0230415	15.0059	4.86787	46.2578	2.55011e-08	Cluster1	Female
R50.81	<10	104	<10	2912	0.0545455	24	7.92646	72.668	8.00488e-14	Cluster1	Male
R50.9	46	64	160	2759	0.418182	12.3939	8.21683	18.6945	1.04585e-48	Cluster1	Male
R50.9	67	150	204	4894	0.308756	10.7156	7.77914	14.7606	2.51335e-68	Cluster1	Female
R51	119	98	446	4652	0.548387	12.6656	9.52979	16.8333	3.60705e-102	Cluster1	Female
R51	40	70	162	2757	0.363636	9.72487	6.39253	14.7943	5.66609e-36	Cluster1	Male
R52	73	144	176	4922	0.336406	14.1772	10.3026	19.5088	6.46715e-93	Cluster1	Female
R52	26	84	90	2829	0.236364	9.72937	5.97616	15.8397	4.58976e-27	Cluster1	Male
R53.1	65	45	204	2715	0.590909	19.2239	12.8109	28.847	6.31958e-78	Cluster1	Male
R53.1	98	119	373	4725	0.451613	10.4321	7.82635	13.9055	3.05133e-81	Cluster1	Female
R53.81	86	24	387	2532	0.781818	23.4444	14.727	37.3221	1.18194e-74	Cluster1	Male
R53.81	161	56	784	4314	0.741935	15.8198	11.563	21.6437	3.01137e-108	Cluster1	Female
R53.82	<10	104	12	2907	0.0545455	13.976	5.14492	37.9651	9.10878e-10	Cluster1	Male
R53.83	87	23	423	2496	0.790909	22.3201	13.9367	35.7463	1.12002e-69	Cluster1	Male
R53.83	167	50	870	4228	0.769585	16.2316	11.7362	22.449	1.41344e-104	Cluster1	Female
R54	14	96	25	2894	0.127273	16.8817	8.50875	33.4939	2.22296e-25	Cluster1	Male
R54	27	190	54	5044	0.124424	13.2737	8.17951	21.5405	2.44233e-39	Cluster1	Female
R55	61	49	400	2519	0.554545	7.83974	5.30519	11.5852	2.67419e-32	Cluster1	Male
R55	103	114	750	4348	0.474654	5.23794	3.9687	6.91311	2.14017e-37	Cluster1	Female
R57.0	<10	210	13	5085	0.0322581	13.0385	5.14865	33.0187	1.24197e-10	Cluster1	Female
R57.9	<10	209	19	5079	0.0368664	10.2322	4.42808	23.644	4.44321e-10	Cluster1	Female
R58	25	192	131	4967	0.115207	4.93698	3.14352	7.75366	9.65215e-14	Cluster1	Female
R59.0	<10	211	17	5081	0.0276498	8.49902	3.31712	21.7759	1.46294e-06	Cluster1	Female
R59.9	25	192	71	5027	0.115207	9.21912	5.7157	14.8699	8.98442e-27	Cluster1	Female
R60.0	90	127	189	4909	0.414747	18.4064	13.5453	25.0122	3.49449e-130	Cluster1	Female
R60.0	39	71	87	2832	0.354545	17.8805	11.457	27.9054	3.549e-61	Cluster1	Male
R60.1	<10	211	<10	5090	0.0276498	18.0924	6.22176	52.6114	2.64973e-11	Cluster1	Female
R60.9	64	46	226	2693	0.581818	16.5787	11.0859	24.7931	1.87428e-68	Cluster1	Male
R60.9	108	109	519	4579	0.497696	8.74179	6.59919	11.58	2.50991e-69	Cluster1	Female
R61	28	189	55	5043	0.129032	13.5838	8.42536	21.9006	2.06601e-41	Cluster1	Female
R61	13	97	33	2886	0.118182	11.7207	5.97995	22.9726	7.91787e-18	Cluster1	Male
R62.7	51	166	308	4790	0.235023	4.77801	3.42036	6.67456	4.1827e-23	Cluster1	Female
R62.7	21	89	134	2785	0.190909	4.90399	2.95631	8.13485	5.56639e-11	Cluster1	Male
R63.0	58	159	327	4771	0.267281	5.32222	3.86141	7.33565	5.55508e-29	Cluster1	Female
R63.0	28	82	118	2801	0.254545	8.10542	5.08174	12.9282	7.82346e-24	Cluster1	Male
R63.4	124	93	917	4181	0.571429	6.07924	4.60286	8.02918	1.95476e-45	Cluster1	Female
R63.4	57	53	352	2567	0.518182	7.843	5.30887	11.5868	2.54205e-32	Cluster1	Male
R63.5	11	99	27	2892	0.1	11.9012	5.74023	24.6749	1.74152e-15	Cluster1	Male
R63.5	14	203	74	5024	0.0645161	4.6822	2.6001	8.43161	7.38529e-08	Cluster1	Female
R63.8	12	205	17	5081	0.0552995	17.4956	8.24725	37.1147	2.82209e-22	Cluster1	Female
R64	14	96	76	2843	0.127273	5.45532	2.9783	9.99246	4.83596e-09	Cluster1	Male
R64	21	196	131	4967	0.0967742	4.06243	2.50794	6.58044	2.77399e-09	Cluster1	Female
R65.10	18	199	33	5065	0.0829493	13.8831	7.68406	25.083	5.79697e-28	Cluster1	Female
R65.10	<10	102	26	2893	0.0727273	8.727	3.85648	19.7487	7.64358e-09	Cluster1	Male
R65.20	20	90	56	2863	0.181818	11.3611	6.54168	19.7311	2.59437e-25	Cluster1	Male
R65.20	32	185	72	5026	0.147465	12.0745	7.76463	18.7765	2.35354e-42	Cluster1	Female
R65.21	<10	101	44	2875	0.0818182	5.82246	2.76691	12.2523	1.11182e-06	Cluster1	Male
R65.21	15	202	47	5051	0.0691244	7.9803	4.38839	14.5122	1.10717e-14	Cluster1	Female
R68.2	<10	208	17	5081	0.0414747	12.9324	5.69707	29.3567	1.46994e-13	Cluster1	Female
R68.2	<10	105	<10	2914	0.0454545	27.7524	7.91305	97.3323	2.47985e-12	Cluster1	Male
R68.81	<10	208	<10	5091	0.0414747	31.4691	11.6066	85.3224	3.14755e-23	Cluster1	Female
R68.81	<10	105	<10	2911	0.0454545	17.3274	5.57382	53.8658	2.1708e-09	Cluster1	Male
R68.83	<10	208	14	5084	0.0414747	15.7129	6.72397	36.7187	1.41504e-15	Cluster1	Female
R68.84	<10	211	11	5087	0.0276498	13.1504	4.81736	35.8977	3.64406e-09	Cluster1	Female
R68.89	80	137	353	4745	0.368664	7.8493	5.83686	10.5556	2.63665e-55	Cluster1	Female
R68.89	39	71	173	2746	0.354545	8.71888	5.72998	13.2669	9.40758e-32	Cluster1	Male
R69	12	98	34	2885	0.109091	10.3902	5.22071	20.6783	5.87625e-15	Cluster1	Male
R69	14	203	49	5049	0.0645161	7.10626	3.85998	13.0827	2.58061e-12	Cluster1	Female
R71.0	<10	211	<10	5089	0.0276498	16.079	5.671	45.5888	1.70171e-10	Cluster1	Female
R71.8	<10	212	10	5088	0.0230415	12	4.06582	35.4172	3.78425e-07	Cluster1	Female
R73.01	20	90	57	2862	0.181818	11.1579	6.43168	19.3571	6.53155e-25	Cluster1	Male
R73.01	39	178	109	4989	0.179724	10.0284	6.7553	14.8874	1.45552e-42	Cluster1	Female
R73.02	20	90	29	2890	0.181818	22.1456	12.0679	40.6392	2.22582e-42	Cluster1	Male
R73.02	18	199	47	5051	0.0829493	9.72073	5.54454	17.0425	7.76818e-21	Cluster1	Female
R73.03	19	91	43	2876	0.172727	13.9647	7.82774	24.9132	7.54766e-29	Cluster1	Male
R73.03	34	183	85	5013	0.156682	10.9574	7.16936	16.7468	4.69457e-41	Cluster1	Female
R73.09	47	63	88	2831	0.427273	24.0002	15.5613	37.0154	2.34603e-85	Cluster1	Male
R73.09	74	143	165	4933	0.341014	15.4712	11.2267	21.3204	7.36837e-101	Cluster1	Female
R73.9	15	95	39	2880	0.136364	11.6599	6.21254	21.8838	3.46234e-20	Cluster1	Male
R73.9	23	194	62	5036	0.105991	9.62986	5.84342	15.8699	7.39471e-26	Cluster1	Female
R74.0	21	89	47	2872	0.190909	14.4184	8.26865	25.1419	3.02439e-32	Cluster1	Male
R74.0	33	184	89	5009	0.152074	10.0939	6.59443	15.4503	3.68066e-37	Cluster1	Female
R74.8	32	78	78	2841	0.290909	14.9428	9.34919	23.8831	2.90225e-46	Cluster1	Male
R74.8	44	173	117	4981	0.202765	10.8277	7.41717	15.8065	1.97561e-50	Cluster1	Female
R76.11	<10	103	17	2902	0.0636364	11.6014	4.70788	28.5886	7.00954e-10	Cluster1	Male
R76.11	13	204	39	5059	0.0599078	8.26634	4.34521	15.7259	2.71894e-13	Cluster1	Female
R76.8	14	203	15	5083	0.0645161	23.3701	11.1308	49.0678	4.7062e-31	Cluster1	Female
R78.81	19	91	76	2843	0.172727	7.81044	4.53182	13.461	5.00839e-17	Cluster1	Male
R78.81	21	196	101	4997	0.0967742	5.30092	3.24339	8.6637	6.82477e-13	Cluster1	Female
R79.0	<10	212	<10	5091	0.0230415	17.153	5.39957	54.4904	4.73221e-09	Cluster1	Female
R79.1	20	90	66	2853	0.181818	9.60606	5.58388	16.5255	1.0007e-21	Cluster1	Male
R79.1	29	188	98	5000	0.133641	7.87017	5.07288	12.2099	3.62257e-26	Cluster1	Female
R79.82	<10	104	<10	2910	0.0545455	18.6538	6.51878	53.379	7.07028e-12	Cluster1	Male
R79.89	59	51	189	2730	0.536364	16.7102	11.171	24.9962	8.00457e-69	Cluster1	Male
R79.89	95	122	262	4836	0.437788	14.373	10.6947	19.3165	1.56088e-108	Cluster1	Female
R79.9	31	79	43	2876	0.281818	26.2455	15.7122	43.8402	1.48937e-68	Cluster1	Male
R79.9	40	177	79	5019	0.184332	14.3574	9.53952	21.6086	3.1039e-59	Cluster1	Female
R80.9	23	87	48	2871	0.209091	15.8125	9.20658	27.1583	1.89268e-37	Cluster1	Male
R80.9	33	184	58	5040	0.152074	15.5847	9.91758	24.4902	2.22011e-53	Cluster1	Female
R82.71	13	204	15	5083	0.0599078	21.5944	10.1417	45.9804	1.52955e-27	Cluster1	Female
R82.90	28	189	73	5025	0.129032	10.1979	6.44255	16.1421	1.74774e-32	Cluster1	Female
R82.90	11	99	17	2902	0.1	18.9673	8.65624	41.5607	6.30325e-22	Cluster1	Male
R82.99	<10	211	<10	5092	0.0276498	24.1327	7.71845	75.4539	2.54084e-13	Cluster1	Female
R82.998	17	93	21	2898	0.154545	25.2258	12.8829	49.3944	9.45863e-40	Cluster1	Male
R82.998	27	190	68	5030	0.124424	10.5116	6.57777	16.7981	2.59154e-32	Cluster1	Female
R89.4	12	205	<10	5089	0.0552995	33.0992	13.7911	79.4393	6.34517e-32	Cluster1	Female
R89.9	<10	105	<10	2916	0.0454545	46.2857	10.9165	196.251	2.96364e-06	Cluster1	Male
R90.82	12	205	48	5050	0.0552995	6.15854	3.22206	11.7712	2.88825e-09	Cluster1	Female
R90.89	10	207	25	5073	0.0460829	9.8029	4.64718	20.6785	4.62082e-12	Cluster1	Female
R91.1	36	181	77	5021	0.165899	12.9695	8.49944	19.7905	7.93343e-50	Cluster1	Female
R91.1	14	96	36	2883	0.127273	11.6788	6.09706	22.3706	5.25922e-19	Cluster1	Male
R91.8	77	33	316	2603	0.7	19.2205	12.576	29.3756	2.47557e-72	Cluster1	Male
R91.8	148	69	473	4625	0.682028	20.9731	15.5222	28.3383	4.33055e-153	Cluster1	Female
R92.0	10	207	22	5076	0.0460829	11.1462	5.21103	23.8415	2.11348e-13	Cluster1	Female
R92.8	38	179	123	4975	0.175115	8.58655	5.79534	12.7221	6.78478e-36	Cluster1	Female
R93.0	20	90	119	2800	0.181818	5.22876	3.11454	8.77815	1.96935e-11	Cluster1	Male
R93.0	36	181	161	4937	0.165899	6.09904	4.12689	9.01363	7.21313e-24	Cluster1	Female
R93.2	<10	105	<10	2910	0.0454545	15.3968	5.07194	46.7399	1.09225e-08	Cluster1	Male
R93.3	13	97	27	2892	0.118182	14.3551	7.18653	28.6743	5.48576e-21	Cluster1	Male
R93.3	23	194	38	5060	0.105991	15.7868	9.22466	27.0169	9.2687e-39	Cluster1	Female
R93.5	<10	101	17	2902	0.0818182	15.2114	6.61985	34.9535	1.78837e-15	Cluster1	Male
R93.5	16	201	33	5065	0.0737327	12.2177	6.6153	22.5647	1.23755e-22	Cluster1	Female
R93.6	<10	208	12	5086	0.0414747	18.3389	7.64229	44.0073	3.05779e-17	Cluster1	Female
R93.7	35	182	71	5027	0.16129	13.6159	8.84866	20.9516	1.36047e-50	Cluster1	Female
R93.7	15	95	39	2880	0.136364	11.6599	6.21254	21.8838	3.46234e-20	Cluster1	Male
R93.8	20	197	27	5071	0.0921659	19.0675	10.5117	34.5872	9.83972e-39	Cluster1	Female
R93.8	<10	102	<10	2910	0.0727273	25.3595	9.58801	67.0737	3.61151e-19	Cluster1	Male
R93.89	26	84	48	2871	0.236364	18.5134	10.9597	31.2733	1.03305e-46	Cluster1	Male
R93.89	45	172	101	4997	0.207373	12.9441	8.82754	18.9804	4.83242e-60	Cluster1	Female
R94.01	10	207	31	5067	0.0460829	7.89621	3.81966	16.3235	5.63888e-10	Cluster1	Female
R94.02	<10	103	29	2890	0.0636364	6.77268	2.89919	15.8214	3.25683e-06	Cluster1	Male
R94.02	12	205	32	5066	0.0552995	9.26707	4.70427	18.2555	1.14429e-13	Cluster1	Female
R94.2	10	207	27	5071	0.0460829	9.07318	4.33434	18.9931	2.73033e-11	Cluster1	Female
R94.2	<10	101	17	2902	0.0818182	15.2114	6.61985	34.9535	1.78837e-15	Cluster1	Male
R94.30	<10	104	10	2909	0.0545455	16.7827	5.98635	47.0502	4.37005e-11	Cluster1	Male
R94.31	86	24	354	2565	0.781818	25.964	16.2938	41.3733	7.56253e-82	Cluster1	Male
R94.31	153	64	509	4589	0.705069	21.5532	15.8745	29.2632	7.11737e-153	Cluster1	Female
R94.39	11	206	20	5078	0.0506912	13.5578	6.41184	28.6678	4.2569e-17	Cluster1	Female
R94.4	<10	208	28	5070	0.0414747	7.83482	3.65047	16.8155	5.65118e-09	Cluster1	Female
R94.4	15	95	20	2899	0.136364	22.8868	11.3657	46.0868	2.70086e-33	Cluster1	Male
R94.5	16	94	33	2886	0.145455	14.8859	7.91672	27.99	4.40796e-26	Cluster1	Male
R94.5	17	200	47	5051	0.078341	9.13479	5.15339	16.1921	1.09293e-18	Cluster1	Female
R94.6	12	98	13	2906	0.109091	27.3721	12.1762	61.5323	5.83268e-30	Cluster1	Male
R94.6	15	202	36	5062	0.0691244	10.4414	5.6251	19.3816	1.05337e-18	Cluster1	Female
R94.8	<10	209	16	5082	0.0368664	12.1579	5.14525	28.7283	1.57592e-11	Cluster1	Female
R97.2	<10	101	<10	2913	0.0818182	43.2624	15.1106	123.862	3.53185e-28	Cluster1	Male
R97.20	36	74	155	2764	0.327273	8.67515	5.64393	13.3344	3.57106e-30	Cluster1	Male
S00.03XA	31	186	141	4957	0.142857	5.85934	3.86743	8.87718	3.70969e-20	Cluster1	Female
S00.03XA	12	98	56	2863	0.109091	6.2602	3.25119	12.0541	3.20509e-09	Cluster1	Male
S00.83XA	35	182	133	4965	0.16129	7.17901	4.80907	10.7169	6.5862e-28	Cluster1	Female
S00.83XA	10	100	52	2867	0.0909091	5.51346	2.72277	11.1645	6.62898e-07	Cluster1	Male
S00.93XA	<10	211	11	5087	0.0276498	13.1504	4.81736	35.8977	3.64406e-09	Cluster1	Female
S01.01XA	14	96	29	2890	0.127273	14.533	7.44049	28.3865	1.10653e-22	Cluster1	Male
S01.01XA	14	203	67	5031	0.0645161	5.17859	2.86258	9.36841	8.05968e-09	Cluster1	Female
S01.81XA	13	204	61	5037	0.0599078	5.26205	2.84522	9.73184	2.05523e-08	Cluster1	Female
S01.91XA	<10	209	24	5074	0.0368664	8.0925	3.59269	18.2283	2.8664e-08	Cluster1	Female
S02.2XXA	<10	210	16	5082	0.0322581	10.5875	4.30947	26.0114	4.30043e-09	Cluster1	Female
S02.80XA	<10	211	12	5086	0.0276498	12.0521	4.47996	32.423	1.30659e-08	Cluster1	Female
S05.00XA	<10	212	10	5088	0.0230415	12	4.06582	35.4172	3.78425e-07	Cluster1	Female
S05.11XA	<10	212	<10	5097	0.0230415	120.212	13.9823	1033.52	6.29365e-07	Cluster1	Female
S06.6X0A	<10	210	19	5079	0.0322581	8.91053	3.70512	21.4291	6.55631e-08	Cluster1	Female
S09.90XA	84	133	303	4795	0.387097	9.99479	7.42797	13.4486	6.5684e-73	Cluster1	Female
S09.90XA	42	68	187	2732	0.381818	9.02359	5.97534	13.6269	3.44211e-34	Cluster1	Male
S09.93XA	15	202	42	5056	0.0691244	8.93918	4.87612	16.3878	2.57792e-16	Cluster1	Female
S10.93XA	22	195	110	4988	0.101382	5.1159	3.16691	8.26433	7.19525e-13	Cluster1	Female
S11.91XA	<10	213	<10	5098	0.0184332	145.938	11.5339	4004.97	2.70547e-06	Cluster1	Female
S12.500A	<10	212	<10	5096	0.0230415	60.0943	11.592	311.536	2.12955e-06	Cluster1	Female
S12.9XXA	<10	210	22	5076	0.0322581	7.69091	3.24908	18.2052	5.67277e-07	Cluster1	Female
S12.9XXD	<10	212	<10	5096	0.0230415	60.0943	11.592	311.536	2.12955e-06	Cluster1	Female
S14.109A	<10	212	12	5086	0.0230415	9.99607	3.48998	28.631	2.98246e-06	Cluster1	Female
S19.9XXA	19	91	30	2889	0.172727	20.1066	10.9098	37.056	6.38785e-38	Cluster1	Male
S19.9XXA	29	188	67	5031	0.133641	11.583	7.31688	18.3364	1.78419e-37	Cluster1	Female
S20.219A	<10	104	15	2904	0.0545455	11.1692	4.24779	29.3687	2.93463e-08	Cluster1	Male
S22.000A	<10	208	18	5080	0.0414747	12.2115	5.42105	27.5079	5.48979e-13	Cluster1	Female
S22.009A	12	205	34	5064	0.0552995	8.71851	4.44899	17.0853	6.01298e-13	Cluster1	Female
S22.080A	<10	211	14	5084	0.0276498	10.3263	3.92927	27.1382	1.1452e-07	Cluster1	Female
S22.089A	<10	212	<10	5095	0.0230415	40.055	9.50953	168.716	5.49018e-06	Cluster1	Female
S22.31XA	<10	210	<10	5091	0.0322581	24.2429	8.42671	69.7444	1.0822e-15	Cluster1	Female
S22.39XA	17	200	49	5049	0.078341	8.75847	4.95555	15.4798	5.57361e-18	Cluster1	Female
S22.41XA	<10	208	14	5084	0.0414747	15.7129	6.72397	36.7187	1.41504e-15	Cluster1	Female
S22.42XA	<10	210	10	5088	0.0322581	16.96	6.39265	44.9957	1.02464e-12	Cluster1	Female
S22.42XD	<10	211	<10	5094	0.0276498	36.2133	10.143	129.292	7.92044e-07	Cluster1	Female
S22.43XD	<10	213	<10	5098	0.0184332	145.938	11.5339	4004.97	2.70547e-06	Cluster1	Female
S22.49XA	10	207	35	5063	0.0460829	6.98827	3.4138	14.3054	6.754e-09	Cluster1	Female
S29.8XXA	16	201	38	5060	0.0737327	10.5996	5.81204	19.3309	3.94654e-20	Cluster1	Female
S29.9XXA	11	99	17	2902	0.1	18.9673	8.65624	41.5607	6.30325e-22	Cluster1	Male
S29.9XXA	20	197	31	5067	0.0921659	16.5941	9.29211	29.6341	3.17459e-35	Cluster1	Female
S32.000A	<10	211	17	5081	0.0276498	8.49902	3.31712	21.7759	1.46294e-06	Cluster1	Female
S32.009A	13	204	43	5055	0.0599078	7.49145	3.9662	14.15	4.10203e-12	Cluster1	Female
S32.009A	<10	104	16	2903	0.0545455	10.4675	4.01416	27.2957	7.56701e-08	Cluster1	Male
S32.10XA	10	207	21	5077	0.0460829	11.6793	5.43058	25.1182	6.61254e-14	Cluster1	Female
S32.592A	<10	211	10	5088	0.0276498	14.4682	5.20955	40.182	8.66499e-10	Cluster1	Female
S32.599A	<10	212	11	5087	0.0230415	10.9069	3.75604	31.6721	1.13297e-06	Cluster1	Female
S32.810A	<10	212	<10	5095	0.0230415	40.055	9.50953	168.716	5.49018e-06	Cluster1	Female
S33.5XXA	<10	209	28	5070	0.0368664	6.93096	3.12104	15.3918	3.46902e-07	Cluster1	Female
S33.5XXA	<10	105	12	2907	0.0454545	11.5357	3.99142	33.3397	4.46711e-07	Cluster1	Male
S39.92XA	<10	212	<10	5096	0.0230415	60.0943	11.592	311.536	2.12955e-06	Cluster1	Female
S42.021A	<10	212	<10	5098	0.0230415	145.938	14.5457	4788.71	1.08504e-07	Cluster1	Female
S42.309A	<10	105	14	2905	0.0454545	9.88095	3.4941	27.9423	2.77153e-06	Cluster1	Male
S43.429A	21	196	39	5059	0.0967742	13.8984	8.02379	24.0739	2.34959e-32	Cluster1	Female
S43.429A	<10	104	20	2899	0.0545455	8.3625	3.28936	21.2599	1.61366e-06	Cluster1	Male
S43.499A	<10	208	<10	5092	0.0414747	36.7212	12.9498	104.129	6.6276e-25	Cluster1	Female
S46.819A	14	203	15	5083	0.0645161	23.3701	11.1308	49.0678	4.7062e-31	Cluster1	Female
S49.80XA	12	205	20	5078	0.0552995	14.8624	7.16819	30.8156	6.63674e-20	Cluster1	Female
S49.92XA	<10	212	<10	5092	0.0230415	20.0157	6.06027	66.1075	6.47437e-10	Cluster1	Female
S52.502A	<10	211	10	5088	0.0276498	14.4682	5.20955	40.182	8.66499e-10	Cluster1	Female
S52.509A	11	206	22	5076	0.0506912	12.3204	5.89553	25.747	6.67123e-16	Cluster1	Female
S52.599A	13	204	47	5051	0.0599078	6.84846	3.64762	12.8581	4.28373e-11	Cluster1	Female
S52.90XD	<10	210	24	5074	0.0322581	7.04722	3.00252	16.5405	1.89248e-06	Cluster1	Female
S59.902A	<10	213	<10	5098	0.0184332	145.938	11.5339	4004.97	2.70547e-06	Cluster1	Female
S59.909A	14	203	34	5064	0.0645161	10.2718	5.42697	19.4418	2.77928e-17	Cluster1	Female
S59.919A	13	204	34	5064	0.0599078	9.49135	4.93374	18.2591	4.72575e-15	Cluster1	Female
S60.229A	<10	210	18	5080	0.0322581	9.40741	3.88686	22.7688	2.84426e-08	Cluster1	Female
S61.209A	11	99	20	2899	0.1	16.1056	7.51303	34.5252	1.47815e-19	Cluster1	Male
S61.219A	<10	105	12	2907	0.0454545	11.5357	3.99142	33.3397	4.46711e-07	Cluster1	Male
S61.409A	<10	210	20	5078	0.0322581	8.46333	3.53956	20.2364	1.42016e-07	Cluster1	Female
S62.009A	<10	210	<10	5091	0.0322581	24.2429	8.42671	69.7444	1.0822e-15	Cluster1	Female
S62.109A	10	207	45	5053	0.0460829	5.42458	2.69599	10.9148	6.73487e-07	Cluster1	Female
S69.90XA	18	199	61	5037	0.0829493	7.46898	4.33305	12.8745	2.9183e-16	Cluster1	Female
S72.001A	13	204	43	5055	0.0599078	7.49145	3.9662	14.15	4.10203e-12	Cluster1	Female
S72.001D	10	207	16	5082	0.0460829	15.3442	6.87923	34.2254	5.14584e-17	Cluster1	Female
S72.002A	14	203	46	5052	0.0645161	7.57421	4.09702	14.0025	4.16754e-13	Cluster1	Female
S72.002D	<10	208	12	5086	0.0414747	18.3389	7.64229	44.0073	3.05779e-17	Cluster1	Female
S72.009D	10	207	38	5060	0.0460829	6.43275	3.16157	13.0885	3.30033e-08	Cluster1	Female
S72.90XD	<10	212	11	5087	0.0230415	10.9069	3.75604	31.6721	1.13297e-06	Cluster1	Female
S79.919A	18	199	50	5048	0.0829493	9.13206	5.23166	15.9404	1.07611e-19	Cluster1	Female
S79.929A	14	203	38	5060	0.0645161	9.1833	4.89765	17.2191	1.12998e-15	Cluster1	Female
S80.00XA	10	207	27	5071	0.0460829	9.07318	4.33434	18.9931	2.73033e-11	Cluster1	Female
S80.12XA	<10	212	<10	5092	0.0230415	20.0157	6.06027	66.1075	6.47437e-10	Cluster1	Female
S81.009A	13	204	51	5047	0.0599078	6.30632	3.37607	11.7799	3.31718e-10	Cluster1	Female
S81.809A	14	203	58	5040	0.0645161	5.99287	3.28808	10.9226	2.41816e-10	Cluster1	Female
S81.809A	<10	105	13	2906	0.0454545	10.6447	3.72633	30.4077	1.17035e-06	Cluster1	Male
S82.209A	<10	211	13	5085	0.0276498	11.1229	4.18663	29.5507	4.09573e-08	Cluster1	Female
S82.899A	<10	212	11	5087	0.0230415	10.9069	3.75604	31.6721	1.13297e-06	Cluster1	Female
S82.90XD	11	206	11	5087	0.0506912	24.6942	10.5835	57.6185	3.53708e-25	Cluster1	Female
S82.90XS	<10	212	<10	5090	0.0230415	15.0059	4.86787	46.2578	2.55011e-08	Cluster1	Female
S83.8X9A	<10	210	23	5075	0.0322581	7.35507	3.12096	17.3335	1.05735e-06	Cluster1	Female
S86.819A	<10	210	23	5075	0.0322581	7.35507	3.12096	17.3335	1.05735e-06	Cluster1	Female
S89.90XA	29	188	57	5041	0.133641	13.6421	8.52489	21.8311	6.88681e-43	Cluster1	Female
S89.90XA	10	100	20	2899	0.0909091	14.495	6.61248	31.774	1.59502e-16	Cluster1	Male
S89.91XA	<10	211	<10	5096	0.0276498	72.455	14.5373	361.12	1.13175e-07	Cluster1	Female
S89.92XA	<10	209	<10	5094	0.0368664	48.7464	14.5623	163.176	2.92399e-09	Cluster1	Female
S91.009A	13	204	52	5046	0.0599078	6.18382	3.31433	11.5377	5.31516e-10	Cluster1	Female
S91.109A	<10	105	<10	2911	0.0454545	17.3274	5.57382	53.8658	2.1708e-09	Cluster1	Male
S92.909A	<10	209	10	5088	0.0368664	19.4756	7.60813	49.8544	6.95056e-16	Cluster1	Female
S92.919A	<10	211	14	5084	0.0276498	10.3263	3.92927	27.1382	1.1452e-07	Cluster1	Female
S93.409A	12	205	50	5048	0.0552995	5.90985	3.09962	11.268	7.05249e-09	Cluster1	Female
S99.919A	28	189	56	5042	0.129032	13.3386	8.28409	21.4772	8.17675e-41	Cluster1	Female
S99.919A	<10	102	18	2901	0.0727273	12.6405	5.37083	29.7501	5.11521e-12	Cluster1	Male
S99.929A	29	188	54	5044	0.133641	14.4086	8.96823	23.1492	9.05894e-45	Cluster1	Female
S99.929A	<10	102	18	2901	0.0727273	12.6405	5.37083	29.7501	5.11521e-12	Cluster1	Male
T07.XXXA	10	100	38	2881	0.0909091	7.58158	3.67352	15.6472	1.61137e-09	Cluster1	Male
T07.XXXA	19	198	79	5019	0.0875576	6.09647	3.62244	10.2602	8.00351e-14	Cluster1	Female
T14.8	16	201	38	5060	0.0737327	10.5996	5.81204	19.3309	3.94654e-20	Cluster1	Female
T14.8XXA	47	63	187	2732	0.427273	10.8992	7.26382	16.3541	1.8174e-43	Cluster1	Male
T14.8XXA	88	129	516	4582	0.40553	6.05757	4.55145	8.06208	7.27557e-43	Cluster1	Female
T14.90XA	42	175	345	4753	0.193548	3.30643	2.32055	4.71117	7.08917e-12	Cluster1	Female
T14.90XA	20	90	103	2816	0.181818	6.07551	3.60155	10.2489	1.38754e-13	Cluster1	Male
T17.908A	<10	209	28	5070	0.0368664	6.93096	3.12104	15.3918	3.46902e-07	Cluster1	Female
T17.908A	11	99	22	2897	0.1	14.6313	6.90451	31.0051	3.23475e-18	Cluster1	Male
T17.908D	<10	105	<10	2911	0.0454545	17.3274	5.57382	53.8658	2.1708e-09	Cluster1	Male
T30.0	<10	210	23	5075	0.0322581	7.35507	3.12096	17.3335	1.05735e-06	Cluster1	Female
T38.0X5A	<10	105	<10	2914	0.0454545	27.7524	7.91305	97.3323	2.47985e-12	Cluster1	Male
T45.1X5A	<10	210	<10	5092	0.0322581	28.2889	9.42463	84.9117	5.46153e-17	Cluster1	Female
T45.1X5A	<10	101	<10	2911	0.0818182	32.4245	12.2568	85.7765	1.20351e-24	Cluster1	Male
T50.905A	<10	209	16	5082	0.0368664	12.1579	5.14525	28.7283	1.57592e-11	Cluster1	Female
T50.905A	<10	103	15	2904	0.0636364	13.1573	5.25163	32.9639	6.98499e-11	Cluster1	Male
T78.40XA	50	167	193	4905	0.230415	7.60913	5.37729	10.7673	2.1039e-39	Cluster1	Female
T78.40XA	17	93	81	2838	0.154545	6.40462	3.65035	11.237	1.21458e-12	Cluster1	Male
T81.4XXA	<10	104	<10	2913	0.0545455	28.0096	8.8832	88.3171	4.87352e-15	Cluster1	Male
T82.190A	<10	210	11	5087	0.0322581	15.4152	5.91627	40.165	6.05742e-12	Cluster1	Female
T82.897A	<10	103	11	2908	0.0636364	17.9665	6.82572	47.2908	1.49063e-13	Cluster1	Male
T84.89XA	<10	210	19	5079	0.0322581	8.91053	3.70512	21.4291	6.55631e-08	Cluster1	Female
T88.7XXA	<10	208	<10	5089	0.0414747	24.4663	9.61189	62.2773	1.96037e-20	Cluster1	Female
T88.7XXA	<10	104	10	2909	0.0545455	16.7827	5.98635	47.0502	4.37005e-11	Cluster1	Male
V89.2XXA	<10	211	17	5081	0.0276498	8.49902	3.31712	21.7759	1.46294e-06	Cluster1	Female
W01.0XXA	41	176	156	4942	0.18894	7.37988	5.07007	10.742	1.07163e-32	Cluster1	Female
W01.0XXA	17	93	76	2843	0.154545	6.838	3.88659	12.0307	1.48852e-13	Cluster1	Male
W05.0XXA	<10	211	18	5080	0.0276498	8.02528	3.15326	20.4249	2.9674e-06	Cluster1	Female
W06.XXXA	22	195	88	5010	0.101382	6.42308	3.94042	10.4699	1.21895e-16	Cluster1	Female
W06.XXXA	<10	101	25	2894	0.0818182	10.3152	4.69409	22.6677	2.11197e-11	Cluster1	Male
W07.XXXA	<10	208	35	5063	0.0414747	6.2592	2.96985	13.1918	2.9264e-07	Cluster1	Female
W07.XXXA	<10	105	14	2905	0.0454545	9.88095	3.4941	27.9423	2.77153e-06	Cluster1	Male
W10.8XXA	18	199	55	5043	0.0829493	8.29365	4.78139	14.3859	5.28397e-18	Cluster1	Female
W10.8XXA	<10	103	18	2901	0.0636364	10.9531	4.47596	26.8031	1.93327e-09	Cluster1	Male
W10.9XXA	<10	209	<10	5089	0.0368664	21.6438	8.26754	56.6619	6.55876e-17	Cluster1	Female
W18.09XA	<10	208	27	5071	0.0414747	8.1266	3.77387	17.4997	2.83146e-09	Cluster1	Female
W18.30XA	22	195	50	5048	0.101382	11.3904	6.76198	19.1867	9.06462e-29	Cluster1	Female
W18.30XA	<10	102	28	2891	0.0727273	8.09804	3.60183	18.2069	2.85386e-08	Cluster1	Male
W18.39XA	11	206	23	5075	0.0506912	11.7824	5.6673	24.4958	2.33739e-15	Cluster1	Female
W19.XXXA	152	65	579	4519	0.700461	18.2513	13.4793	24.7128	2.2141e-132	Cluster1	Female
W19.XXXA	68	42	267	2652	0.618182	16.0813	10.7289	24.104	8.00181e-66	Cluster1	Male
W19.XXXD	58	159	87	5011	0.267281	21.0105	14.5438	30.3525	9.23331e-107	Cluster1	Female
W19.XXXD	27	83	36	2883	0.245455	26.0512	15.1113	44.911	5.25411e-61	Cluster1	Male
W19.XXXS	14	96	15	2904	0.127273	28.2333	13.254	60.142	2.17577e-35	Cluster1	Male
W19.XXXS	24	193	28	5070	0.110599	22.5167	12.8123	39.5714	3.24868e-51	Cluster1	Female
W57.XXXA	<10	210	15	5083	0.0322581	11.2956	4.55711	27.9979	1.46938e-09	Cluster1	Female
X58.XXXA	<10	101	41	2878	0.0818182	6.25501	2.95977	13.219	3.48272e-07	Cluster1	Male
X58.XXXA	15	202	83	5015	0.0691244	4.48676	2.54346	7.91481	6.32575e-08	Cluster1	Female
Y83.1	<10	104	15	2904	0.0545455	11.1692	4.24779	29.3687	2.93463e-08	Cluster1	Male
Y83.8	<10	208	21	5077	0.0414747	10.4609	4.73292	23.1209	1.68407e-11	Cluster1	Female
Y84.8	<10	104	<10	2911	0.0545455	20.9928	7.15448	61.5974	8.82472e-13	Cluster1	Male
Y92.008	<10	212	<10	5098	0.0230415	145.938	14.5457	4788.71	1.08504e-07	Cluster1	Female
Y92.009	55	162	103	4995	0.253456	16.4644	11.4547	23.6652	1.26292e-85	Cluster1	Female
Y92.009	22	88	62	2857	0.2	11.5202	6.77649	19.5845	1.00087e-27	Cluster1	Male
Y92.099	<10	209	<10	5089	0.0368664	21.6438	8.26754	56.6619	6.55876e-17	Cluster1	Female
Y92.239	11	99	20	2899	0.1	16.1056	7.51303	34.5252	1.47815e-19	Cluster1	Male
Y92.239	12	205	19	5079	0.0552995	15.6478	7.49506	32.6685	1.20978e-20	Cluster1	Female
Y92.9	44	173	81	5017	0.202765	15.7531	10.59	23.4334	4.80005e-69	Cluster1	Female
Y92.9	16	94	53	2866	0.145455	9.20434	5.0735	16.6985	2.69843e-17	Cluster1	Male
Y93.01	<10	212	<10	5090	0.0230415	15.0059	4.86787	46.2578	2.55011e-08	Cluster1	Female
Y93.9	10	207	36	5062	0.0460829	6.79281	3.3254	13.8757	1.17327e-08	Cluster1	Female
Y95	13	204	10	5088	0.0599078	32.4235	14.0507	74.821	2.81667e-34	Cluster1	Female
Y99.9	11	206	39	5059	0.0506912	6.92669	3.49698	13.7201	1.25144e-09	Cluster1	Female
Z00.00	207	10	1147	3951	0.953917	71.304	37.6735	134.956	7.25707e-128	Cluster1	Female
Z00.00	100	10	535	2384	0.909091	44.5607	23.1054	85.9391	2.52293e-74	Cluster1	Male
Z00.8	19	91	85	2834	0.172727	6.96134	4.05913	11.9386	4.04925e-15	Cluster1	Male
Z01.00	10	207	29	5069	0.0460829	8.44411	4.06083	17.5587	1.3422e-10	Cluster1	Female
Z01.00	11	99	10	2909	0.1	32.3222	13.4134	77.8867	4.27826e-30	Cluster1	Male
Z01.30	31	186	12	5086	0.142857	70.6389	35.7064	139.747	1.37509e-109	Cluster1	Female
Z01.30	11	99	<10	2911	0.1	40.4306	15.9122	102.728	1.55387e-33	Cluster1	Male
Z01.419	34	183	82	5016	0.156682	11.3651	7.42166	17.4037	2.15144e-42	Cluster1	Female
Z01.810	46	64	175	2744	0.418182	11.27	7.4904	16.9568	1.67164e-44	Cluster1	Male
Z01.810	71	146	220	4878	0.327189	10.7826	7.876	14.7619	2.39604e-71	Cluster1	Female
Z01.812	<10	104	11	2908	0.0545455	15.2517	5.53398	42.0341	2.18114e-10	Cluster1	Male
Z01.818	43	67	129	2790	0.390909	13.8806	9.10468	21.1617	2.81713e-52	Cluster1	Male
Z01.818	67	150	155	4943	0.308756	14.2443	10.2467	19.8017	4.08959e-88	Cluster1	Female
Z01.89	18	199	27	5071	0.0829493	16.9883	9.20297	31.3596	2.17789e-32	Cluster1	Female
Z01.89	<10	102	24	2895	0.0727273	9.46078	4.14949	21.5705	1.73433e-09	Cluster1	Male
Z02.89	22	195	39	5059	0.101382	14.6348	8.51283	25.1595	3.77646e-35	Cluster1	Female
Z02.89	<10	103	28	2891	0.0636364	7.01699	2.99542	16.4378	2.01262e-06	Cluster1	Male
Z02.9	27	83	29	2890	0.245455	32.4179	18.3741	57.196	1.20226e-69	Cluster1	Male
Z02.9	38	179	91	5007	0.175115	11.6806	7.77621	17.5455	9.27027e-48	Cluster1	Female
Z03.89	28	82	82	2837	0.254545	11.8138	7.29613	19.1288	2.97417e-34	Cluster1	Male
Z03.89	50	167	140	4958	0.230415	10.6031	7.4135	15.1649	9.33537e-55	Cluster1	Female
Z04.3	27	190	86	5012	0.124424	8.28176	5.24909	13.0666	7.24265e-26	Cluster1	Female
Z04.9	24	193	200	4898	0.110599	3.04539	1.94732	4.76264	7.34163e-07	Cluster1	Female
Z08	<10	211	11	5087	0.0276498	13.1504	4.81736	35.8977	3.64406e-09	Cluster1	Female
Z09	71	39	252	2667	0.645455	19.2671	12.768	29.0742	2.31584e-76	Cluster1	Male
Z09	114	103	328	4770	0.525346	16.0958	12.0561	21.489	7.04594e-127	Cluster1	Female
Z11.1	33	77	119	2800	0.3	10.084	6.44811	15.7702	3.43064e-33	Cluster1	Male
Z11.1	47	170	231	4867	0.21659	5.82503	4.10922	8.25729	7.1706e-28	Cluster1	Female
Z11.59	11	206	25	5073	0.0506912	10.8355	5.25996	22.3212	2.32501e-14	Cluster1	Female
Z12.11	27	83	50	2869	0.245455	18.6658	11.1365	31.2856	1.89609e-48	Cluster1	Male
Z12.11	39	178	77	5021	0.179724	14.2871	9.45127	21.5972	9.67379e-58	Cluster1	Female
Z12.12	26	84	76	2843	0.236364	11.5786	7.05543	19.0016	8.39518e-32	Cluster1	Male
Z12.12	47	170	142	4956	0.21659	9.64921	6.70823	13.8796	9.56971e-48	Cluster1	Female
Z12.31	137	80	569	4529	0.631336	13.6308	10.2072	18.2027	3.5451e-107	Cluster1	Female
Z12.39	74	143	227	4871	0.341014	11.1042	8.13924	15.1493	2.9563e-75	Cluster1	Female
Z12.4	48	169	227	4871	0.221198	6.09462	4.30729	8.62361	7.36492e-30	Cluster1	Female
Z12.5	10	100	25	2894	0.0909091	11.576	5.41382	24.7522	7.51195e-14	Cluster1	Male
Z12.89	<10	102	24	2895	0.0727273	9.46078	4.14949	21.5705	1.73433e-09	Cluster1	Male
Z12.9	11	99	21	2898	0.1	15.3333	7.19599	32.6725	7.25743e-19	Cluster1	Male
Z13.1	45	172	67	5031	0.207373	19.6455	13.0744	29.5192	9.78279e-83	Cluster1	Female
Z13.1	17	93	37	2882	0.154545	14.2383	7.73421	26.212	1.38267e-26	Cluster1	Male
Z13.220	<10	210	24	5074	0.0322581	7.04722	3.00252	16.5405	1.89248e-06	Cluster1	Female
Z13.220	<10	104	15	2904	0.0545455	11.1692	4.24779	29.3687	2.93463e-08	Cluster1	Male
Z13.31	46	171	115	4983	0.211982	11.6561	8.01617	16.9489	7.67073e-56	Cluster1	Female
Z13.31	19	91	53	2866	0.172727	11.2905	6.42273	19.8475	4.13602e-24	Cluster1	Male
Z13.6	41	176	158	4940	0.18894	7.28352	5.00594	10.5973	3.04799e-32	Cluster1	Female
Z13.6	19	91	80	2839	0.172727	7.40948	4.30918	12.7403	3.90139e-16	Cluster1	Male
Z13.820	67	150	138	4960	0.308756	16.0541	11.4955	22.4204	3.2525e-97	Cluster1	Female
Z13.820	<10	104	22	2897	0.0545455	7.59703	3.0165	19.1331	5.3655e-06	Cluster1	Male
Z13.89	<10	101	29	2890	0.0818182	8.88016	4.09627	19.251	5.19136e-10	Cluster1	Male
Z13.89	12	205	41	5057	0.0552995	7.21999	3.73809	13.9451	7.36843e-11	Cluster1	Female
Z13.9	101	116	404	4694	0.465438	10.1164	7.60426	13.4584	1.5941e-79	Cluster1	Female
Z13.9	36	74	165	2754	0.327273	8.1199	5.29192	12.4592	3.6504e-28	Cluster1	Male
Z22.7	<10	212	<10	5089	0.0230415	13.336	4.43102	40.137	1.08131e-07	Cluster1	Female
Z23	203	14	1065	4033	0.935484	54.9094	31.8137	94.7718	1.06917e-132	Cluster1	Female
Z23	101	<10	463	2456	0.918182	59.5287	29.8876	118.566	1.10432e-88	Cluster1	Male
Z29.9	10	100	37	2882	0.0909091	7.78919	3.76701	16.106	9.11619e-10	Cluster1	Male
Z29.9	19	198	59	5039	0.0875576	8.1956	4.79435	14.0098	1.06499e-18	Cluster1	Female
Z43.8	<10	104	13	2906	0.0545455	12.8964	4.80674	34.6011	3.27344e-09	Cluster1	Male
Z45.010	<10	104	11	2908	0.0545455	15.2517	5.53398	42.0341	2.18114e-10	Cluster1	Male
Z45.018	15	95	45	2874	0.136364	10.0842	5.42978	18.7284	8.83298e-18	Cluster1	Male
Z45.018	24	193	63	5035	0.110599	9.93832	6.07848	16.2491	1.19462e-27	Cluster1	Female
Z45.09	<10	212	<10	5090	0.0230415	15.0059	4.86787	46.2578	2.55011e-08	Cluster1	Female
Z45.09	<10	105	11	2908	0.0454545	12.5887	4.29683	36.8822	1.51239e-07	Cluster1	Male
Z45.2	17	93	69	2850	0.154545	7.55026	4.27208	13.3439	5.17868e-15	Cluster1	Male
Z45.2	29	188	75	5023	0.133641	10.331	6.56992	16.2452	6.68296e-34	Cluster1	Female
Z46.2	11	99	45	2874	0.1	7.0963	3.56283	14.1341	1.03224e-09	Cluster1	Male
Z46.2	20	197	47	5051	0.0921659	10.9105	6.34352	18.7653	2.10572e-25	Cluster1	Female
Z46.59	<10	209	32	5066	0.0368664	6.05981	2.75844	13.3123	2.53436e-06	Cluster1	Female
Z46.6	14	96	39	2880	0.127273	10.7692	5.65799	20.4978	9.94578e-18	Cluster1	Male
Z46.82	19	91	84	2835	0.172727	7.0467	4.10686	12.091	2.58345e-15	Cluster1	Male
Z46.82	26	191	83	5015	0.119816	8.22494	5.17366	13.0758	7.45735e-25	Cluster1	Female
Z46.89	12	205	27	5071	0.0552995	10.994	5.49124	22.0112	8.51069e-16	Cluster1	Female
Z47.1	13	97	48	2871	0.118182	8.01611	4.20426	15.284	1.15183e-12	Cluster1	Male
Z47.1	22	195	82	5016	0.101382	6.90131	4.22004	11.2862	5.9004e-18	Cluster1	Female
Z47.89	34	183	103	4995	0.156682	9.01003	5.95096	13.6416	2.87035e-34	Cluster1	Female
Z47.89	11	99	42	2877	0.1	7.61111	3.80449	15.2265	2.12159e-10	Cluster1	Male
Z48.00	12	205	35	5063	0.0552995	8.46774	4.33142	16.554	1.30643e-12	Cluster1	Female
Z48.02	23	87	58	2861	0.209091	13.0406	7.69132	22.1104	5.24756e-32	Cluster1	Male
Z48.02	26	191	58	5040	0.119816	11.8288	7.2857	19.205	1.37824e-34	Cluster1	Female
Z48.812	17	200	20	5078	0.078341	21.5815	11.134	41.8323	7.84484e-36	Cluster1	Female
Z48.815	<10	211	<10	5093	0.0276498	28.9649	8.76955	95.6682	1.32257e-14	Cluster1	Female
Z48.815	<10	104	11	2908	0.0545455	15.2517	5.53398	42.0341	2.18114e-10	Cluster1	Male
Z48.89	25	85	51	2868	0.227273	16.5398	9.78514	27.9572	1.54864e-41	Cluster1	Male
Z48.89	33	184	104	4994	0.152074	8.61214	5.66805	13.0855	5.63377e-32	Cluster1	Female
Z51.11	<10	101	20	2899	0.0818182	12.9163	5.7382	29.0739	1.10588e-13	Cluster1	Male
Z51.11	15	202	30	5068	0.0691244	12.5446	6.64409	23.6851	9.75441e-22	Cluster1	Female
Z51.5	40	177	313	4785	0.184332	3.45481	2.40627	4.96026	2.87971e-12	Cluster1	Female
Z51.81	19	91	58	2861	0.172727	10.2992	5.89149	18.0044	3.31794e-22	Cluster1	Male
Z51.81	32	185	67	5031	0.147465	12.9885	8.315	20.2887	5.26388e-45	Cluster1	Female
Z51.89	44	173	88	5010	0.202765	14.4798	9.78064	21.4366	1.27019e-64	Cluster1	Female
Z51.89	15	95	53	2866	0.136364	8.53823	4.64585	15.6917	3.07962e-15	Cluster1	Male
Z57.9	<10	212	<10	5093	0.0230415	24.0236	6.90215	83.6163	5.96224e-11	Cluster1	Female
Z57.9	<10	104	<10	2918	0.0545455	168.346	20.0848	1411.04	1.36325e-08	Cluster1	Male
Z59.8	10	207	<10	5090	0.0460829	30.7367	12.0061	78.6885	1.35283e-25	Cluster1	Female
Z59.9	<10	210	<10	5092	0.0322581	28.2889	9.42463	84.9117	5.46153e-17	Cluster1	Female
Z60.4	<10	211	<10	5090	0.0276498	18.0924	6.22176	52.6114	2.64973e-11	Cluster1	Female
Z60.9	<10	208	<10	5089	0.0414747	24.4663	9.61189	62.2773	1.96037e-20	Cluster1	Female
Z63.4	<10	208	18	5080	0.0414747	12.2115	5.42105	27.5079	5.48979e-13	Cluster1	Female
Z63.6	11	99	15	2904	0.1	21.5111	9.63265	48.0375	8.22212e-24	Cluster1	Male
Z63.6	17	200	48	5050	0.078341	8.94271	5.05255	15.8281	2.4997e-18	Cluster1	Female
Z63.79	<10	211	18	5080	0.0276498	8.02528	3.15326	20.4249	2.9674e-06	Cluster1	Female
Z63.8	<10	208	11	5087	0.0414747	20.0101	8.20247	48.8148	3.36974e-18	Cluster1	Female
Z63.9	<10	210	<10	5090	0.0322581	21.2083	7.61905	59.0353	1.44067e-14	Cluster1	Female
Z65.9	<10	210	<10	5094	0.0322581	42.45	12.3308	146.138	4.93522e-08	Cluster1	Female
Z66	108	109	995	4103	0.497696	4.08579	3.10353	5.37893	1.30633e-26	Cluster1	Female
Z66	54	56	460	2459	0.490909	5.15474	3.50105	7.58952	1.99884e-19	Cluster1	Male
Z68.1	<10	101	30	2889	0.0818182	8.58119	3.96969	18.5498	1.04244e-09	Cluster1	Male
Z68.1	17	200	51	5047	0.078341	8.41167	4.77222	14.8267	2.57889e-17	Cluster1	Female
Z68.21	<10	211	<10	5094	0.0276498	36.2133	10.143	129.292	7.92044e-07	Cluster1	Female
Z71.1	<10	210	<10	5090	0.0322581	21.2083	7.61905	59.0353	1.44067e-14	Cluster1	Female
Z71.3	11	99	16	2903	0.1	20.1597	9.11844	44.5706	7.80236e-23	Cluster1	Male
Z71.3	15	202	26	5072	0.0691244	14.4859	7.55571	27.7726	2.94615e-24	Cluster1	Female
Z71.82	<10	105	<10	2911	0.0454545	17.3274	5.57382	53.8658	2.1708e-09	Cluster1	Male
Z71.84	<10	212	<10	5096	0.0230415	60.0943	11.592	311.536	2.12955e-06	Cluster1	Female
Z71.89	175	42	735	4363	0.806452	24.7336	17.5041	34.9489	6.39674e-141	Cluster1	Female
Z71.89	83	27	328	2591	0.754545	24.2833	15.4965	38.0525	7.2409e-82	Cluster1	Male
Z71.9	<10	209	17	5081	0.0368664	11.4405	4.88175	26.811	5.2452e-11	Cluster1	Female
Z72.0	<10	102	18	2901	0.0727273	12.6405	5.37083	29.7501	5.11521e-12	Cluster1	Male
Z72.89	52	165	394	4704	0.239631	3.76262	2.70987	5.22436	8.6016e-17	Cluster1	Female
Z74.09	27	190	47	5051	0.124424	15.2718	9.30949	25.0526	7.36624e-44	Cluster1	Female
Z74.09	<10	101	27	2892	0.0818182	9.54455	4.37503	20.8224	1.14517e-10	Cluster1	Male
Z74.2	<10	209	20	5078	0.0368664	9.71866	4.2314	22.3218	1.15267e-09	Cluster1	Female
Z74.2	<10	105	13	2906	0.0454545	10.6447	3.72633	30.4077	1.17035e-06	Cluster1	Male
Z76.0	17	200	36	5062	0.078341	11.9519	6.59985	21.6443	1.50863e-23	Cluster1	Female
Z78.0	53	164	105	4993	0.24424	15.3675	10.6675	22.1383	8.44981e-79	Cluster1	Female
Z78.1	15	202	57	5041	0.0691244	6.56722	3.65533	11.7988	4.15726e-12	Cluster1	Female
Z78.9	172	45	1451	3647	0.792627	9.60692	6.88063	13.4134	1.70079e-56	Cluster1	Female
Z78.9	83	27	643	2276	0.754545	10.8812	6.98704	16.9456	2.3557e-37	Cluster1	Male
Z79.01	37	73	171	2748	0.336364	8.14516	5.327	12.4542	1.03447e-28	Cluster1	Male
Z79.01	62	155	244	4854	0.285714	7.95738	5.77031	10.9734	3.60808e-48	Cluster1	Female
Z79.02	18	92	39	2880	0.163636	14.4482	7.96244	26.2168	2.76633e-28	Cluster1	Male
Z79.02	16	201	30	5068	0.0737327	13.4474	7.21291	25.0708	2.12141e-24	Cluster1	Female
Z79.1	10	207	10	5088	0.0460829	24.5797	10.1192	59.7046	8.33264e-23	Cluster1	Female
Z79.2	<10	209	12	5086	0.0368664	16.2233	6.56139	40.1127	3.84322e-14	Cluster1	Female
Z79.2	<10	102	11	2908	0.0727273	20.7344	8.16538	52.651	5.39898e-17	Cluster1	Male
Z79.4	13	97	56	2863	0.118182	6.8518	3.6258	12.9481	7.71777e-11	Cluster1	Male
Z79.4	23	194	87	5011	0.105991	6.82859	4.21949	11.051	1.81674e-18	Cluster1	Female
Z79.51	<10	210	<10	5091	0.0322581	24.2429	8.42671	69.7444	1.0822e-15	Cluster1	Female
Z79.51	<10	104	<10	2914	0.0545455	33.6231	10.0983	111.951	1.78675e-16	Cluster1	Male
Z79.52	<10	209	13	5085	0.0368664	14.9724	6.13904	36.5159	2.14498e-13	Cluster1	Female
Z79.52	<10	103	<10	2912	0.0636364	28.2718	9.73699	82.0887	9.51666e-18	Cluster1	Male
Z79.82	62	48	199	2720	0.563636	17.6549	11.7946	26.4271	1.7496e-72	Cluster1	Male
Z79.82	88	129	232	4866	0.40553	14.3079	10.5858	19.3388	2.54836e-104	Cluster1	Female
Z79.84	16	94	17	2902	0.145455	29.0563	14.2436	59.2737	7.79849e-41	Cluster1	Male
Z79.84	16	201	35	5063	0.0737327	11.515	6.26886	21.1514	1.42398e-21	Cluster1	Female
Z79.890	10	207	33	5065	0.0460829	7.41473	3.60541	15.2488	2.06937e-09	Cluster1	Female
Z79.891	<10	210	10	5088	0.0322581	16.96	6.39265	44.9957	1.02464e-12	Cluster1	Female
Z79.899	81	29	185	2734	0.736364	41.2775	26.3324	64.7049	1.54063e-130	Cluster1	Male
Z79.899	143	74	274	4824	0.658986	34.0221	25.0551	46.1983	1.64289e-229	Cluster1	Female
Z80.0	24	193	58	5040	0.110599	10.8058	6.574	17.7616	8.9568e-30	Cluster1	Female
Z80.0	11	99	28	2891	0.1	11.4722	5.55266	23.7025	5.0435e-15	Cluster1	Male
Z80.1	11	206	<10	5093	0.0506912	54.3913	18.7261	157.983	1.25916e-35	Cluster1	Female
Z80.1	<10	105	<10	2916	0.0454545	46.2857	10.9165	196.251	2.96364e-06	Cluster1	Male
Z80.3	22	195	29	5069	0.101382	19.7202	11.1265	34.9515	2.33073e-43	Cluster1	Female
Z80.8	<10	102	10	2909	0.0727273	22.8157	8.81985	59.0209	5.07417e-18	Cluster1	Male
Z80.8	11	206	<10	5091	0.0506912	38.8356	14.9022	101.207	2.27689e-31	Cluster1	Female
Z80.9	<10	212	11	5087	0.0230415	10.9069	3.75604	31.6721	1.13297e-06	Cluster1	Female
Z80.9	<10	105	<10	2913	0.0454545	23.119	6.94453	76.9656	3.56932e-11	Cluster1	Male
Z81.8	11	206	15	5083	0.0506912	18.0948	8.20888	39.8864	6.80208e-21	Cluster1	Female
Z82.0	10	207	19	5079	0.0460829	12.9138	5.93017	28.1217	5.08218e-15	Cluster1	Female
Z82.0	<10	103	19	2900	0.0636364	10.373	4.26571	25.2243	4.9311e-09	Cluster1	Male
Z82.3	10	100	13	2906	0.0909091	22.3538	9.57179	52.2049	3.17686e-22	Cluster1	Male
Z82.3	18	199	26	5072	0.0829493	17.6451	9.5164	32.7174	3.03696e-33	Cluster1	Female
Z82.49	33	77	38	2881	0.3	32.4925	19.3485	54.5655	3.14617e-82	Cluster1	Male
Z82.49	51	166	55	5043	0.235023	28.1701	18.6729	42.4977	5.63431e-116	Cluster1	Female
Z82.62	11	206	<10	5090	0.0506912	33.9745	13.5216	85.365	1.41178e-29	Cluster1	Female
Z83.3	32	185	23	5075	0.147465	38.1669	21.8992	66.5188	2.59578e-89	Cluster1	Female
Z83.3	<10	104	17	2902	0.0545455	9.84842	3.80477	25.492	1.7969e-07	Cluster1	Male
Z83.49	<10	210	<10	5093	0.0322581	33.9533	10.6873	107.869	1.67688e-18	Cluster1	Female
Z83.49	<10	103	<10	2917	0.0636364	99.1214	20.3404	483.03	2.33927e-09	Cluster1	Male
Z83.511	<10	211	<10	5097	0.0276498	144.938	17.3708	1209.33	2.92909e-08	Cluster1	Female
Z84.1	<10	212	<10	5095	0.0230415	40.055	9.50953	168.716	5.49018e-06	Cluster1	Female
Z85.048	<10	211	15	5083	0.0276498	9.63602	3.70164	25.0842	2.90309e-07	Cluster1	Female
Z85.42	<10	209	32	5066	0.0368664	6.05981	2.75844	13.3123	2.53436e-06	Cluster1	Female
Z85.820	10	207	29	5069	0.0460829	8.44411	4.06083	17.5587	1.3422e-10	Cluster1	Female
Z85.820	11	99	47	2872	0.1	6.7896	3.41786	13.4876	2.70252e-09	Cluster1	Male
Z85.828	23	87	121	2798	0.209091	6.11323	3.72917	10.0214	3.19797e-15	Cluster1	Male
Z85.828	28	189	147	4951	0.129032	4.98967	3.24758	7.66626	2.64182e-15	Cluster1	Female
Z85.89	<10	210	<10	5091	0.0322581	24.2429	8.42671	69.7444	1.0822e-15	Cluster1	Female
Z86.010	36	74	89	2830	0.327273	15.4692	9.85651	24.2779	1.23456e-51	Cluster1	Male
Z86.010	36	181	81	5017	0.165899	12.3192	8.09692	18.7433	9.91465e-48	Cluster1	Female
Z86.11	10	207	28	5070	0.0460829	8.74741	4.19314	18.2482	6.18325e-11	Cluster1	Female
Z86.14	<10	105	<10	2916	0.0454545	46.2857	10.9165	196.251	2.96364e-06	Cluster1	Male
Z86.19	12	98	45	2874	0.109091	7.82041	4.01034	15.2503	1.57948e-11	Cluster1	Male
Z86.19	17	200	61	5037	0.078341	7.01877	4.02602	12.2362	1.65116e-14	Cluster1	Female
Z86.2	16	201	32	5066	0.0737327	12.602	6.80322	23.3434	3.37784e-23	Cluster1	Female
Z86.39	18	199	72	5026	0.0829493	6.31407	3.69581	10.7872	1.10688e-13	Cluster1	Female
Z86.59	<10	208	39	5059	0.0414747	5.6128	2.68343	11.74	1.65115e-06	Cluster1	Female
Z86.711	10	207	25	5073	0.0460829	9.8029	4.64718	20.6785	4.62082e-12	Cluster1	Female
Z86.711	<10	103	18	2901	0.0636364	10.9531	4.47596	26.8031	1.93327e-09	Cluster1	Male
Z86.718	11	99	28	2891	0.1	11.4722	5.55266	23.7025	5.0435e-15	Cluster1	Male
Z86.718	16	201	44	5054	0.0737327	9.14337	5.07194	16.4831	1.10748e-17	Cluster1	Female
Z86.73	89	128	338	4760	0.410138	9.79197	7.31127	13.1144	2.12965e-73	Cluster1	Female
Z86.73	37	73	214	2705	0.336364	6.40667	4.21238	9.74401	5.00748e-22	Cluster1	Male
Z86.79	23	87	195	2724	0.209091	3.69302	2.28068	5.97994	4.23842e-08	Cluster1	Male
Z86.79	40	177	326	4772	0.184332	3.30803	2.30559	4.74632	1.79194e-11	Cluster1	Female
Z87.01	32	185	103	4995	0.147465	8.38835	5.49534	12.8044	2.3768e-30	Cluster1	Female
Z87.01	16	94	80	2839	0.145455	6.04043	3.39982	10.732	2.72503e-11	Cluster1	Male
Z87.09	14	203	59	5039	0.0645161	5.89012	3.23473	10.7253	3.73102e-10	Cluster1	Female
Z87.11	14	203	71	5027	0.0645161	4.88295	2.70654	8.8095	2.994e-08	Cluster1	Female
Z87.19	25	85	85	2834	0.227273	9.80623	5.97527	16.0934	1.81951e-26	Cluster1	Male
Z87.19	29	188	143	4955	0.133641	5.345	3.49474	8.17487	4.00467e-17	Cluster1	Female
Z87.2	<10	105	12	2907	0.0454545	11.5357	3.99142	33.3397	4.46711e-07	Cluster1	Male
Z87.310	<10	211	<10	5098	0.0276498	145.938	17.5956	5581.46	4.33199e-09	Cluster1	Female
Z87.39	11	206	48	5050	0.0506912	5.61792	2.87521	10.9769	8.65973e-08	Cluster1	Female
Z87.440	50	167	195	4903	0.230415	7.52802	5.32153	10.6494	5.88725e-39	Cluster1	Female
Z87.440	23	87	83	2836	0.209091	9.0331	5.43115	15.0239	6.37155e-23	Cluster1	Male
Z87.442	11	99	44	2875	0.1	7.2601	3.63995	14.4807	6.21146e-10	Cluster1	Male
Z87.442	11	206	17	5081	0.0506912	15.9597	7.38134	34.5077	3.27011e-19	Cluster1	Female
Z87.448	<10	210	10	5088	0.0322581	16.96	6.39265	44.9957	1.02464e-12	Cluster1	Female
Z87.448	<10	103	25	2894	0.0636364	7.86718	3.32622	18.6075	3.95876e-07	Cluster1	Male
Z87.81	31	186	87	5011	0.142857	9.59962	6.21153	14.8357	1.31345e-33	Cluster1	Female
Z87.81	<10	103	26	2893	0.0636364	7.56199	3.20819	17.8242	7.0362e-07	Cluster1	Male
Z87.820	10	207	33	5065	0.0460829	7.41473	3.60541	15.2488	2.06937e-09	Cluster1	Female
Z87.891	58	52	457	2462	0.527273	6.00892	4.07898	8.85201	1.11166e-23	Cluster1	Male
Z87.891	70	147	435	4663	0.322581	5.10454	3.77734	6.89808	6.9964e-31	Cluster1	Female
Z87.898	16	94	81	2838	0.145455	5.96375	3.35839	10.5903	3.91165e-11	Cluster1	Male
Z87.898	24	193	114	4984	0.110599	5.4366	3.42149	8.63851	6.86409e-15	Cluster1	Female
Z88.0	41	176	77	5021	0.18894	15.1905	10.1048	22.8356	3.06266e-63	Cluster1	Female
Z88.1	21	196	20	5078	0.0967742	27.2036	14.506	51.0157	2.63376e-50	Cluster1	Female
Z88.2	15	202	42	5056	0.0691244	8.93918	4.87612	16.3878	2.57792e-16	Cluster1	Female
Z88.2	<10	104	<10	2911	0.0545455	20.9928	7.15448	61.5974	8.82472e-13	Cluster1	Male
Z88.3	<10	208	11	5087	0.0414747	20.0101	8.20247	48.8148	3.36974e-18	Cluster1	Female
Z88.3	<10	105	<10	2910	0.0454545	15.3968	5.07194	46.7399	1.09225e-08	Cluster1	Male
Z88.4	<10	212	<10	5097	0.0230415	120.212	13.9823	1033.52	6.29365e-07	Cluster1	Female
Z88.5	26	191	24	5074	0.119816	28.7792	16.2215	51.0584	1.16273e-63	Cluster1	Female
Z88.5	<10	102	<10	2912	0.0727273	32.6275	11.6083	91.7058	6.36429e-22	Cluster1	Male
Z88.6	22	195	23	5075	0.101382	24.8941	13.6383	45.4394	4.78796e-50	Cluster1	Female
Z88.6	<10	105	<10	2915	0.0454545	34.7024	9.18585	131.099	6.47558e-06	Cluster1	Male
Z88.8	31	79	45	2874	0.281818	25.0616	15.0619	41.7003	1.67255e-66	Cluster1	Male
Z88.8	56	161	77	5021	0.258065	22.681	15.5369	33.11	2.24313e-109	Cluster1	Female
Z90.11	<10	211	16	5082	0.0276498	9.03199	3.49888	23.3151	6.76159e-07	Cluster1	Female
Z90.49	27	190	48	5050	0.124424	14.9507	9.12946	24.4836	3.6739e-43	Cluster1	Female
Z90.710	35	182	70	5028	0.16129	13.8132	8.96882	21.2742	3.50692e-51	Cluster1	Female
Z90.79	26	191	58	5040	0.119816	11.8288	7.2857	19.205	1.37824e-34	Cluster1	Female
Z90.79	<10	101	32	2887	0.0818182	8.03929	3.73843	17.2881	3.7923e-09	Cluster1	Male
Z90.89	<10	208	13	5085	0.0414747	16.9249	7.15377	40.0423	2.26993e-16	Cluster1	Female
Z91.018	<10	212	<10	5092	0.0230415	20.0157	6.06027	66.1075	6.47437e-10	Cluster1	Female
Z91.041	<10	212	<10	5091	0.0230415	17.153	5.39957	54.4904	4.73221e-09	Cluster1	Female
Z91.09	12	205	16	5082	0.0552995	18.5927	8.68302	39.812	3.52151e-23	Cluster1	Female
Z91.14	10	100	18	2901	0.0909091	16.1167	7.25383	35.8083	7.33371e-18	Cluster1	Male
Z91.14	11	206	19	5079	0.0506912	14.2741	6.70542	30.386	9.36372e-18	Cluster1	Female
Z91.19	29	188	87	5011	0.133641	8.88475	5.69484	13.8615	1.77562e-29	Cluster1	Female
Z91.19	14	96	47	2872	0.127273	8.91135	4.74389	16.7399	6.0721e-15	Cluster1	Male
Z91.81	128	89	395	4703	0.589862	17.1237	12.8215	22.8695	1.02991e-134	Cluster1	Female
Z91.81	57	53	199	2720	0.518182	14.6999	9.84631	21.946	4.93556e-61	Cluster1	Male
Z91.89	20	90	31	2888	0.181818	20.7025	11.3616	37.723	1.71593e-40	Cluster1	Male
Z91.89	26	191	67	5031	0.119816	10.2216	6.35438	16.4424	1.79848e-30	Cluster1	Female
Z92.21	<10	101	17	2902	0.0818182	15.2114	6.61985	34.9535	1.78837e-15	Cluster1	Male
Z92.21	14	203	25	5073	0.0645161	13.9945	7.16727	27.325	4.00669e-22	Cluster1	Female
Z92.3	14	96	86	2833	0.127273	4.80402	2.63553	8.75672	8.12014e-08	Cluster1	Male
Z92.3	21	196	56	5042	0.0967742	9.64668	5.72692	16.2493	7.63408e-24	Cluster1	Female
Z95.0	32	185	181	4917	0.147465	4.69894	3.13875	7.03465	7.70536e-16	Cluster1	Female
Z95.1	27	83	162	2757	0.245455	5.53614	3.48703	8.7894	3.14331e-15	Cluster1	Male
Z95.2	12	98	44	2875	0.109091	8.00093	4.09696	15.625	8.77058e-12	Cluster1	Male
Z95.3	<10	103	11	2908	0.0636364	17.9665	6.82572	47.2908	1.49063e-13	Cluster1	Male
Z95.4	12	98	34	2885	0.109091	10.3902	5.22071	20.6783	5.87625e-15	Cluster1	Male
Z95.5	16	94	47	2872	0.145455	10.4011	5.6891	19.0158	2.42966e-19	Cluster1	Male
Z95.5	12	205	21	5077	0.0552995	14.1519	6.86863	29.1582	3.2824e-19	Cluster1	Female
Z95.810	<10	210	14	5084	0.0322581	12.1048	4.83489	30.3058	4.53127e-10	Cluster1	Female
Z95.810	<10	101	24	2895	0.0818182	10.7488	4.87157	23.7164	8.39512e-12	Cluster1	Male
Z95.828	<10	209	11	5087	0.0368664	17.7016	7.04611	44.4709	5.74456e-15	Cluster1	Female
Z95.828	<10	104	17	2902	0.0545455	9.84842	3.80477	25.492	1.7969e-07	Cluster1	Male
Z96.1	116	101	309	4789	0.534562	17.8001	13.3126	23.8004	7.86075e-139	Cluster1	Female
Z96.1	52	58	149	2770	0.472727	16.6674	11.0724	25.0897	1.16894e-66	Cluster1	Male
Z96.641	10	207	31	5067	0.0460829	7.89621	3.81966	16.3235	5.63888e-10	Cluster1	Female
Z96.642	12	205	26	5072	0.0552995	11.4191	5.6812	22.9523	2.73135e-16	Cluster1	Female
Z96.649	14	203	46	5052	0.0645161	7.57421	4.09702	14.0025	4.16754e-13	Cluster1	Female
Z96.651	10	207	17	5081	0.0460829	14.4388	6.53085	31.922	2.66546e-16	Cluster1	Female
Z96.652	<10	210	17	5081	0.0322581	9.96275	4.0873	24.2841	1.15054e-08	Cluster1	Female
Z96.659	<10	101	25	2894	0.0818182	10.3152	4.69409	22.6677	2.11197e-11	Cluster1	Male
Z96.659	15	202	30	5068	0.0691244	12.5446	6.64409	23.6851	9.75441e-22	Cluster1	Female
Z97.2	<10	211	10	5088	0.0276498	14.4682	5.20955	40.182	8.66499e-10	Cluster1	Female
Z97.4	13	204	15	5083	0.0599078	21.5944	10.1417	45.9804	1.52955e-27	Cluster1	Female
Z97.8	<10	212	<10	5089	0.0230415	13.336	4.43102	40.137	1.08131e-07	Cluster1	Female
Z97.8	<10	104	<10	2912	0.0545455	24	7.92646	72.668	8.00488e-14	Cluster1	Male
Z98.0	<10	210	19	5079	0.0322581	8.91053	3.70512	21.4291	6.55631e-08	Cluster1	Female
Z98.1	11	99	35	2884	0.1	9.15556	4.51709	18.5571	2.34305e-12	Cluster1	Male
Z98.41	22	195	22	5076	0.101382	26.0308	14.1718	47.8133	2.44094e-51	Cluster1	Female
Z98.41	11	99	<10	2914	0.1	64.7556	22.0798	189.915	2.62778e-40	Cluster1	Male
Z98.42	13	97	<10	2916	0.118182	130.268	36.525	464.607	4.79472e-17	Cluster1	Male
Z98.42	22	195	21	5077	0.101382	27.2757	14.749	50.4418	1.08303e-52	Cluster1	Female
Z98.49	35	182	73	5025	0.16129	13.2376	8.61764	20.3344	1.8976e-49	Cluster1	Female
Z98.49	15	95	41	2878	0.136364	11.0834	5.92802	20.7224	2.5085e-19	Cluster1	Male
Z98.61	21	89	129	2790	0.190909	5.10321	3.07304	8.47459	1.59706e-11	Cluster1	Male
Z98.61	15	202	77	5021	0.0691244	4.84216	2.73625	8.56885	1.13024e-08	Cluster1	Female
Z98.89	<10	101	16	2903	0.0818182	16.1677	6.97684	37.466	3.62773e-16	Cluster1	Male
Z98.89	17	200	18	5080	0.078341	23.9889	12.1804	47.2453	3.67234e-38	Cluster1	Female
Z98.890	85	132	225	4873	0.391705	13.9463	10.2948	18.893	3.4014e-100	Cluster1	Female
Z98.890	43	67	174	2745	0.390909	10.1248	6.70257	15.2944	7.41502e-39	Cluster1	Male
Z99.11	<10	208	31	5067	0.0414747	7.07243	3.32418	15.0471	3.64248e-08	Cluster1	Female
Z99.2	<10	210	12	5086	0.0322581	14.1278	5.50587	36.2511	2.96994e-11	Cluster1	Female
Z99.3	10	100	28	2891	0.0909091	10.325	4.88173	21.8377	1.38194e-12	Cluster1	Male
Z99.3	16	201	82	5016	0.0737327	4.86931	2.79836	8.4729	3.13115e-09	Cluster1	Female
Z99.81	12	98	70	2849	0.109091	4.98367	2.61569	9.49541	3.39317e-07	Cluster1	Male
Z99.81	23	194	81	5017	0.105991	7.3432	4.52214	11.9241	6.54688e-20	Cluster1	Female
Z99.89	<10	210	25	5073	0.0322581	6.764	2.89271	15.8162	3.265e-06	Cluster1	Female
Z99.89	<10	102	36	2883	0.0727273	6.28105	2.84737	13.8555	1.65785e-06	Cluster1	Male

### Sheet: SexEnrichmentAnalysis_C2
ICD10	Count_with_c2	Count_without_c2	Count_with_nonc2	Count_without_nonc2	Prevalence	OddsRatio	CI_lower	CI_upper	pvalue	sig	Sex
A04.8	25	333	61	4896	0.0698324	6.0257	3.7342	9.72338	4.88119e-16	Cluster2	Female
A04.8	12	168	26	2823	0.0666667	7.75549	3.84546	15.6412	1.75335e-10	Cluster2	Male
A15.0	<10	349	17	4940	0.0251397	7.49368	3.31622	16.9335	1.1992e-07	Cluster2	Female
A49.8	10	170	19	2830	0.0555556	8.76161	4.01148	19.1365	8.3768e-10	Cluster2	Male
B00.9	15	343	51	4906	0.0418994	4.20683	2.34127	7.55889	6.73634e-07	Cluster2	Female
B02.29	13	345	36	4921	0.0363128	5.15081	2.7064	9.80297	1.38052e-07	Cluster2	Female
B02.9	44	314	151	4806	0.122905	4.45995	3.12826	6.35853	9.60775e-19	Cluster2	Female
B02.9	22	158	67	2782	0.122222	5.7816	3.48019	9.60489	1.61254e-13	Cluster2	Male
B07.9	19	339	49	4908	0.0530726	5.61387	3.26813	9.64329	1.21536e-11	Cluster2	Female
B07.9	<10	171	22	2827	0.05	6.76316	3.06712	14.9131	3.69671e-07	Cluster2	Male
B18.2	10	348	25	4932	0.027933	5.66897	2.70102	11.8982	1.34583e-06	Cluster2	Female
B19.10	11	347	25	4932	0.0307263	6.25383	3.05181	12.8155	7.12429e-08	Cluster2	Female
B19.20	<10	349	20	4937	0.0251397	6.36576	2.87704	14.0849	1.15248e-06	Cluster2	Female
B30.3	10	348	<10	4949	0.027933	17.7766	6.97156	45.328	5.85956e-15	Cluster2	Female
B33.8	14	344	<10	4948	0.0391061	22.3747	9.61597	52.062	2.19404e-23	Cluster2	Female
B33.8	<10	173	<10	2842	0.0388889	16.4277	5.69805	47.3619	1.34214e-10	Cluster2	Male
B35.1	75	283	206	4751	0.209497	6.11213	4.57228	8.17057	4.51858e-42	Cluster2	Female
B35.1	33	147	120	2729	0.183333	5.10527	3.35614	7.76602	2.12801e-16	Cluster2	Male
B35.3	34	324	104	4853	0.0949721	4.89678	3.27191	7.3286	8.10816e-17	Cluster2	Female
B35.3	17	163	66	2783	0.0944444	4.39775	2.52211	7.66825	5.15892e-08	Cluster2	Male
B35.4	15	343	37	4920	0.0418994	5.81514	3.16014	10.7007	9.67148e-10	Cluster2	Female
B35.6	13	167	29	2820	0.0722222	7.56969	3.86355	14.8309	4.86155e-11	Cluster2	Male
B35.9	13	167	27	2822	0.0722222	8.13617	4.12267	16.0569	9.41002e-12	Cluster2	Male
B35.9	25	333	35	4922	0.0698324	10.5577	6.24478	17.8493	3.04889e-26	Cluster2	Female
B37.0	<10	171	27	2822	0.05	5.50097	2.54694	11.8812	6.45463e-06	Cluster2	Male
B37.2	<10	172	17	2832	0.0444444	7.74829	3.29745	18.2068	3.23867e-07	Cluster2	Male
B37.3	18	340	64	4893	0.0502793	4.04752	2.37205	6.90645	1.04824e-07	Cluster2	Female
B86	<10	175	<10	2844	0.0277778	16.2514	4.66088	56.665	1.66912e-07	Cluster2	Male
B95.2	17	341	57	4900	0.047486	4.28564	2.46605	7.44781	7.50728e-08	Cluster2	Female
B95.4	16	342	40	4917	0.0446927	5.75088	3.18772	10.375	3.25472e-10	Cluster2	Female
B96.89	17	163	51	2798	0.0944444	5.72188	3.23206	10.1297	1.02204e-10	Cluster2	Male
B97.89	21	159	23	2826	0.116667	16.2281	8.79319	29.9493	1.50695e-30	Cluster2	Male
B97.89	34	324	55	4902	0.0949721	9.35286	6.01079	14.5532	8.8265e-32	Cluster2	Female
C18.9	12	168	37	2812	0.0666667	5.42857	2.77931	10.6031	1.67773e-07	Cluster2	Male
C34.10	10	348	23	4934	0.027933	6.16442	2.91089	13.0545	3.97665e-07	Cluster2	Female
C61	49	131	314	2535	0.272222	3.01976	2.13112	4.27897	1.86225e-10	Cluster2	Male
C80.1	38	320	163	4794	0.106145	3.49256	2.41058	5.06019	6.22391e-12	Cluster2	Female
D01.0	<10	351	<10	4951	0.0195531	16.4563	5.50086	49.2305	4.62274e-10	Cluster2	Female
D01.0	<10	175	<10	2843	0.0277778	13.5381	4.09142	44.7962	8.91306e-07	Cluster2	Male
D05.90	13	345	40	4917	0.0363128	4.63196	2.45418	8.74225	8.71374e-07	Cluster2	Female
D07.5	12	168	26	2823	0.0666667	7.75549	3.84546	15.6412	1.75335e-10	Cluster2	Male
D12.6	55	125	147	2702	0.305556	8.08762	5.65406	11.5686	3.70185e-39	Cluster2	Male
D12.6	86	272	166	4791	0.240223	9.12531	6.84426	12.1666	1.08459e-69	Cluster2	Female
D12.8	13	167	24	2825	0.0722222	9.16292	4.58317	18.319	5.70562e-13	Cluster2	Male
D12.8	18	340	32	4925	0.0502793	8.14798	4.52643	14.6671	1.13066e-15	Cluster2	Female
D12.9	13	167	18	2831	0.0722222	12.2432	5.89852	25.4124	4.00621e-16	Cluster2	Male
D12.9	18	340	28	4929	0.0502793	9.31954	5.1032	17.0195	1.75644e-17	Cluster2	Female
D17.79	<10	173	<10	2841	0.0388889	14.3692	5.15077	40.0861	8.22533e-10	Cluster2	Male
D17.9	<10	350	14	4943	0.0223464	8.0702	3.36276	19.3675	2.89965e-07	Cluster2	Female
D23.10	<10	350	17	4940	0.0223464	6.64202	2.84655	15.4982	3.28778e-06	Cluster2	Female
D23.10	<10	174	<10	2841	0.0333333	12.2457	4.20235	35.6841	1.22823e-07	Cluster2	Male
D23.30	11	169	27	2822	0.0611111	6.80298	3.3178	13.9492	1.26284e-08	Cluster2	Male
D23.30	18	340	36	4921	0.0502793	7.23676	4.06655	12.8784	3.87176e-14	Cluster2	Female
D23.5	23	157	53	2796	0.127778	7.7284	4.61715	12.9361	9.83036e-19	Cluster2	Male
D23.5	24	334	62	4895	0.0670391	5.67317	3.49624	9.20557	1.58269e-14	Cluster2	Female
D23.70	<10	350	15	4942	0.0223464	7.53067	3.1711	17.8837	6.9982e-07	Cluster2	Female
D23.9	23	157	42	2807	0.127778	9.79087	5.74439	16.6878	4.86018e-23	Cluster2	Male
D23.9	38	320	83	4874	0.106145	6.97334	4.67337	10.4052	4.83391e-27	Cluster2	Female
D31.30	14	344	15	4942	0.0391061	13.4085	6.41974	28.0056	9.63432e-18	Cluster2	Female
D31.30	<10	175	<10	2843	0.0277778	13.5381	4.09142	44.7962	8.91306e-07	Cluster2	Male
D36.9	17	163	41	2808	0.0944444	7.1429	3.97126	12.8476	2.4763e-13	Cluster2	Male
D36.9	22	336	51	4906	0.0614525	6.29855	3.77464	10.5101	6.31367e-15	Cluster2	Female
D48.5	39	141	127	2722	0.216667	5.9283	3.9868	8.81525	4.0633e-22	Cluster2	Male
D48.5	52	306	185	4772	0.145251	4.3834	3.15563	6.08885	4.41209e-21	Cluster2	Female
D48.7	<10	350	12	4945	0.0223464	9.41905	3.82507	23.194	3.80585e-08	Cluster2	Female
D48.9	<10	172	14	2835	0.0444444	9.4186	3.89806	22.7575	2.08434e-08	Cluster2	Male
D49.2	14	344	37	4920	0.0391061	5.41169	2.89771	10.1067	1.60226e-08	Cluster2	Female
D49.59	<10	174	<10	2844	0.0333333	19.6138	5.92727	64.9035	5.94512e-10	Cluster2	Male
D50.0	70	288	161	4796	0.195531	7.24034	5.33829	9.8201	1.66665e-47	Cluster2	Female
D50.0	21	159	74	2775	0.116667	4.95283	2.9733	8.25027	5.75753e-11	Cluster2	Male
D50.8	22	336	61	4896	0.0614525	5.25527	3.18808	8.66286	2.18103e-12	Cluster2	Female
D50.9	81	277	280	4677	0.226257	4.88444	3.70865	6.43299	2.41741e-34	Cluster2	Female
D50.9	35	145	116	2733	0.194444	5.68698	3.76191	8.59715	1.98284e-19	Cluster2	Male
D51.0	<10	171	18	2831	0.05	8.27778	3.66438	18.6994	1.7177e-08	Cluster2	Male
D51.8	<10	350	16	4941	0.0223464	7.05857	3.00009	16.6073	1.56752e-06	Cluster2	Female
D53.9	12	168	38	2811	0.0666667	5.28383	2.71074	10.2994	2.68455e-07	Cluster2	Male
D61.9	<10	349	<10	4951	0.0251397	21.2794	7.53109	60.1256	1.10556e-14	Cluster2	Female
D62	24	156	110	2739	0.133333	3.83077	2.39394	6.12998	6.35797e-09	Cluster2	Male
D62	47	311	221	4736	0.131285	3.2386	2.31649	4.52775	1.11866e-12	Cluster2	Female
D63.0	11	347	20	4937	0.0307263	7.82522	3.71954	16.4628	1.4887e-09	Cluster2	Female
D63.1	26	154	54	2795	0.144444	8.73858	5.32576	14.3384	2.7055e-23	Cluster2	Male
D63.1	25	333	84	4873	0.0698324	4.35525	2.74903	6.89995	3.46429e-11	Cluster2	Female
D63.8	27	153	52	2797	0.15	9.49208	5.80008	15.5342	7.37511e-26	Cluster2	Male
D63.8	30	328	100	4857	0.0837989	4.44238	2.90996	6.78179	1.99321e-13	Cluster2	Female
D64.3	<10	350	<10	4950	0.0223464	16.1633	5.82739	44.8316	2.15872e-11	Cluster2	Female
D64.89	17	163	30	2819	0.0944444	9.8002	5.29522	18.1379	1.55115e-17	Cluster2	Male
D64.89	22	336	68	4889	0.0614525	4.70755	2.8745	7.7095	5.81986e-11	Cluster2	Female
D64.9	134	46	545	2304	0.744444	12.315	8.69815	17.4357	4.7344e-66	Cluster2	Male
D64.9	254	104	1060	3897	0.709497	8.97894	7.07679	11.3923	2.79894e-97	Cluster2	Female
D68.69	<10	352	<10	4948	0.0167598	9.37121	3.31676	26.4775	3.62813e-06	Cluster2	Female
D68.9	20	160	55	2794	0.111111	6.35	3.71523	10.8533	1.00757e-13	Cluster2	Male
D68.9	33	325	72	4885	0.0921788	6.8891	4.49465	10.5592	1.52568e-23	Cluster2	Female
D72.829	38	320	230	4727	0.106145	2.44057	1.70033	3.50307	1.14964e-06	Cluster2	Female
D75.9	11	347	26	4931	0.0307263	6.01208	2.94598	12.2693	1.35781e-07	Cluster2	Female
E03	49	309	120	4837	0.136872	6.39194	4.49701	9.08534	5.39072e-31	Cluster2	Female
E03	16	164	21	2828	0.0888889	13.1382	6.72838	25.6544	1.32354e-20	Cluster2	Male
E03.8	37	321	173	4784	0.103352	3.18744	2.19604	4.62641	3.38135e-10	Cluster2	Female
E03.8	15	165	37	2812	0.0833333	6.90909	3.71616	12.8454	1.47019e-11	Cluster2	Male
E03.9	125	233	892	4065	0.349162	2.44484	1.94432	3.0742	6.65502e-15	Cluster2	Female
E03.9	44	136	265	2584	0.244444	3.15472	2.19507	4.5339	1.73651e-10	Cluster2	Male
E05.80	<10	349	10	4947	0.0251397	12.7573	5.15016	31.6008	3.57501e-11	Cluster2	Female
E06.3	16	342	55	4902	0.0446927	4.1697	2.36417	7.35413	3.23696e-07	Cluster2	Female
E10.39	22	336	17	4940	0.0614525	19.0266	10.0075	36.1739	1.02887e-33	Cluster2	Female
E10.39	<10	171	<10	2841	0.05	18.6908	7.12222	49.0501	1.3066e-14	Cluster2	Male
E10.65	21	337	23	4934	0.0586592	13.3678	7.32338	24.4011	3.25311e-26	Cluster2	Female
E10.65	<10	171	13	2836	0.05	11.4818	4.84017	27.2369	7.51839e-11	Cluster2	Male
E10.69	11	347	18	4939	0.0307263	8.69821	4.07616	18.5613	2.16051e-10	Cluster2	Female
E10.8	<10	351	<10	4950	0.0195531	14.1026	4.91904	40.4311	2.96763e-09	Cluster2	Female
E10.9	19	161	41	2808	0.105556	8.08241	4.58605	14.2444	1.76404e-16	Cluster2	Male
E10.9	30	328	53	4904	0.0837989	8.46295	5.33423	13.4268	4.88974e-26	Cluster2	Female
E11.10	<10	350	12	4945	0.0223464	9.41905	3.82507	23.194	3.80585e-08	Cluster2	Female
E11.29	19	161	34	2815	0.105556	9.77073	5.45183	17.5111	2.3043e-19	Cluster2	Male
E11.29	22	336	55	4902	0.0614525	5.83571	3.51612	9.68555	7.91158e-14	Cluster2	Female
E11.3599	12	346	10	4947	0.0335196	17.1572	7.36066	39.9924	1.34873e-17	Cluster2	Female
E11.36	<10	350	<10	4950	0.0223464	16.1633	5.82739	44.8316	2.15872e-11	Cluster2	Female
E11.39	44	314	69	4888	0.122905	9.92671	6.68759	14.7347	3.23393e-42	Cluster2	Female
E11.39	18	162	19	2830	0.1	16.5497	8.52096	32.1434	9.57875e-27	Cluster2	Male
E11.42	22	336	47	4910	0.0614525	6.84017	4.0738	11.4851	3.71375e-16	Cluster2	Female
E11.49	47	311	91	4866	0.131285	8.08106	5.58041	11.7023	1.5699e-37	Cluster2	Female
E11.49	20	160	57	2792	0.111111	6.12281	3.59051	10.4411	3.16691e-13	Cluster2	Male
E11.51	14	344	28	4929	0.0391061	7.16424	3.73705	13.7345	4.23442e-11	Cluster2	Female
E11.51	18	162	22	2827	0.1	14.2778	7.50797	27.1518	2.39891e-24	Cluster2	Male
E11.65	16	164	69	2780	0.0888889	3.93072	2.23139	6.92419	1.15938e-06	Cluster2	Male
E11.65	29	329	120	4837	0.0810056	3.55301	2.33296	5.41111	9.27099e-10	Cluster2	Female
E11.69	41	317	109	4848	0.114525	5.75255	3.94722	8.3836	9.67145e-24	Cluster2	Female
E11.69	19	161	64	2785	0.105556	5.13538	3.00419	8.77848	1.68852e-10	Cluster2	Male
E11.8	15	165	33	2816	0.0833333	7.75758	4.13075	14.5688	7.60803e-13	Cluster2	Male
E11.8	26	332	72	4885	0.0726257	5.31334	3.34744	8.43378	1.49302e-14	Cluster2	Female
E11.9	172	186	761	4196	0.480447	5.09878	4.08675	6.36143	4.48919e-55	Cluster2	Female
E11.9	86	94	483	2366	0.477778	4.48165	3.29229	6.10067	2.69782e-24	Cluster2	Male
E16.1	<10	352	<10	4952	0.0167598	16.8818	5.12681	55.5893	9.98538e-09	Cluster2	Female
E16.2	11	169	38	2811	0.0611111	4.81486	2.41794	9.58783	3.78771e-06	Cluster2	Male
E23.6	13	345	44	4913	0.0363128	4.20744	2.24471	7.88635	4.19275e-06	Cluster2	Female
E34.8	<10	175	<10	2844	0.0277778	16.2514	4.66088	56.665	1.66912e-07	Cluster2	Male
E46	43	315	147	4810	0.120112	4.46669	3.12122	6.39215	2.03611e-18	Cluster2	Female
E53.8	54	304	374	4583	0.150838	2.1767	1.59963	2.96195	6.97794e-07	Cluster2	Female
E55.9	61	297	440	4517	0.170391	2.10849	1.57393	2.82459	5.414e-07	Cluster2	Female
E66.8	24	334	36	4921	0.0670391	9.82236	5.79155	16.6585	6.78354e-24	Cluster2	Female
E66.8	12	168	15	2834	0.0666667	13.4952	6.21796	29.2896	5.90395e-16	Cluster2	Male
E66.9	67	291	151	4806	0.187151	7.32805	5.36887	10.0022	2.24204e-46	Cluster2	Female
E66.9	27	153	75	2774	0.15	6.52706	4.08335	10.4332	3.09964e-18	Cluster2	Male
E73.9	<10	350	16	4941	0.0223464	7.05857	3.00009	16.6073	1.56752e-06	Cluster2	Female
E73.9	<10	175	<10	2842	0.0277778	11.6	3.64457	36.9207	3.60239e-06	Cluster2	Male
E78.00	130	50	442	2407	0.722222	14.1588	10.062	19.9237	1.77485e-78	Cluster2	Male
E78.00	230	128	736	4221	0.642458	10.3052	8.18879	12.9685	1.94892e-120	Cluster2	Female
E78.1	16	342	35	4922	0.0446927	6.57911	3.60507	12.0066	1.26131e-11	Cluster2	Female
E78.1	12	168	21	2828	0.0666667	9.61905	4.65339	19.8836	1.63898e-12	Cluster2	Male
E78.2	107	73	158	2691	0.594444	24.9642	17.8037	35.0046	1.55282e-134	Cluster2	Male
E78.2	209	149	262	4695	0.583799	25.1359	19.6893	32.0892	5.3684e-254	Cluster2	Female
E78.3	<10	352	<10	4950	0.0167598	12.0536	4.02921	36.0588	2.99958e-07	Cluster2	Female
E78.3	<10	173	<10	2840	0.0388889	12.7681	4.69901	34.6936	4.01654e-09	Cluster2	Male
E78.49	117	241	203	4754	0.326816	11.3693	8.75106	14.7708	8.81309e-106	Cluster2	Female
E78.49	50	130	75	2774	0.277778	14.2256	9.54781	21.1953	2.03705e-59	Cluster2	Male
E78.5	154	26	835	2014	0.855556	14.2863	9.35558	21.8157	2.34932e-54	Cluster2	Male
E78.5	268	90	1390	3567	0.748603	7.64153	5.97092	9.77957	1.15683e-75	Cluster2	Female
E78.6	14	344	<10	4948	0.0391061	22.3747	9.61597	52.062	2.19404e-23	Cluster2	Female
E78.89	<10	173	<10	2841	0.0388889	14.3692	5.15077	40.0861	8.22533e-10	Cluster2	Male
E78.9	20	160	30	2819	0.111111	11.7458	6.52539	21.1427	2.06691e-23	Cluster2	Male
E78.9	28	330	52	4905	0.0782123	8.0035	4.98842	12.8409	2.83219e-23	Cluster2	Female
E83.40	15	343	50	4907	0.0418994	4.29184	2.38551	7.72155	4.65648e-07	Cluster2	Female
E83.40	10	170	27	2822	0.0555556	6.14815	2.92783	12.9105	3.24951e-07	Cluster2	Male
E83.50	<10	350	<10	4949	0.0223464	14.14	5.27527	37.9013	1.4027e-10	Cluster2	Female
E83.51	15	165	36	2813	0.0833333	7.10354	3.81189	13.2376	7.33208e-12	Cluster2	Male
E83.51	18	340	66	4891	0.0502793	3.92326	2.30315	6.68302	2.03234e-07	Cluster2	Female
E83.52	29	329	100	4857	0.0810056	4.28125	2.79002	6.56952	1.85065e-12	Cluster2	Female
E83.59	14	344	41	4916	0.0391061	4.87975	2.63429	9.03922	1.17552e-07	Cluster2	Female
E86.0	43	137	177	2672	0.238889	4.73817	3.25694	6.89306	2.93415e-18	Cluster2	Male
E86.0	81	277	362	4595	0.226257	3.71178	2.83432	4.86089	1.11947e-23	Cluster2	Female
E86.1	22	158	107	2742	0.122222	3.5682	2.19465	5.80142	1.39956e-07	Cluster2	Male
E87.0	44	314	218	4739	0.122905	3.04616	2.16064	4.2946	6.3373e-11	Cluster2	Female
E87.0	22	158	126	2723	0.122222	3.00914	1.86117	4.86518	5.91556e-06	Cluster2	Male
E87.1	113	245	458	4499	0.315642	4.53067	3.55424	5.77536	4.00715e-39	Cluster2	Female
E87.1	43	137	207	2642	0.238889	4.00599	2.76524	5.80348	1.1585e-14	Cluster2	Male
E87.2	24	156	120	2729	0.133333	3.49872	2.19322	5.58131	6.78135e-08	Cluster2	Male
E87.5	45	135	120	2729	0.25	7.58056	5.16477	11.1263	7.14312e-32	Cluster2	Male
E87.5	63	295	207	4750	0.175978	4.90052	3.61026	6.65189	2.34136e-28	Cluster2	Female
E87.6	84	274	412	4545	0.234637	3.38194	2.59612	4.40561	4.33289e-21	Cluster2	Female
E87.6	32	148	139	2710	0.177778	4.21544	2.77417	6.4055	1.19873e-12	Cluster2	Male
E87.79	12	168	24	2825	0.0666667	8.40774	4.13267	17.1052	3.16915e-11	Cluster2	Male
E87.8	17	341	54	4903	0.047486	4.5265	2.59587	7.893	2.32629e-08	Cluster2	Female
E88.81	<10	175	<10	2844	0.0277778	16.2514	4.66088	56.665	1.66912e-07	Cluster2	Male
E89.0	<10	172	16	2833	0.0444444	8.23547	3.47606	19.5114	1.40192e-07	Cluster2	Male
E89.0	21	337	66	4891	0.0586592	4.61789	2.79162	7.63887	2.71596e-10	Cluster2	Female
F01.50	96	262	767	4190	0.268156	2.00165	1.56485	2.56037	2.92719e-08	Cluster2	Female
F03.90	222	136	2010	2947	0.620112	2.39331	1.91908	2.98472	3.00858e-15	Cluster2	Female
F03.90	111	69	970	1879	0.616667	3.11623	2.28489	4.25004	1.16067e-13	Cluster2	Male
F05	37	143	206	2643	0.205556	3.31968	2.25139	4.89487	4.34143e-10	Cluster2	Male
F05	65	293	395	4562	0.181564	2.56215	1.92154	3.41631	6.86729e-11	Cluster2	Female
F06.8	237	121	770	4187	0.662011	10.6506	8.44463	13.4329	1.09986e-122	Cluster2	Female
F06.8	108	72	422	2427	0.6	8.62678	6.29186	11.8282	2.44918e-53	Cluster2	Male
F07.0	20	338	85	4872	0.0558659	3.39158	2.05827	5.58857	1.02185e-06	Cluster2	Female
F09	41	139	313	2536	0.227778	2.38987	1.65475	3.45157	3.22284e-06	Cluster2	Male
F17.200	26	154	108	2741	0.144444	4.28487	2.71066	6.77331	5.5801e-11	Cluster2	Male
F17.200	32	326	111	4846	0.0893855	4.28541	2.84702	6.45053	1.40005e-13	Cluster2	Female
F29	66	292	251	4706	0.184358	4.23779	3.15272	5.69631	1.94153e-24	Cluster2	Female
F32.9	186	172	1121	3836	0.519553	3.70048	2.97638	4.60073	3.08986e-35	Cluster2	Female
F32.9	76	104	497	2352	0.422222	3.45829	2.53342	4.7208	4.16221e-16	Cluster2	Male
F34.1	36	322	135	4822	0.100559	3.99337	2.71846	5.8662	1.02417e-13	Cluster2	Female
F41.0	14	344	39	4918	0.0391061	5.13208	2.75977	9.54364	4.51412e-08	Cluster2	Female
F41.1	120	238	374	4583	0.335196	6.17849	4.84347	7.88149	2.15844e-59	Cluster2	Female
F41.1	33	147	119	2730	0.183333	5.15006	3.3845	7.83665	1.4433e-16	Cluster2	Male
F43.0	15	343	29	4928	0.0418994	7.43139	3.94646	13.9937	3.21847e-12	Cluster2	Female
F43.20	14	344	33	4924	0.0391061	6.07259	3.21926	11.4549	1.53136e-09	Cluster2	Female
F43.20	<10	172	12	2837	0.0444444	10.9961	4.43615	27.2567	2.10816e-09	Cluster2	Male
F45.0	<10	352	<10	4950	0.0167598	12.0536	4.02921	36.0588	2.99958e-07	Cluster2	Female
F52.8	15	165	12	2837	0.0833333	21.4924	9.90003	46.6589	5.39736e-26	Cluster2	Male
F52.9	13	167	<10	2840	0.0722222	24.5642	10.3519	58.289	4.05547e-24	Cluster2	Male
G25.2	14	344	38	4919	0.0391061	5.26821	2.82707	9.81723	2.71751e-08	Cluster2	Female
G25.3	13	345	38	4919	0.0363128	4.87773	2.57416	9.2427	3.60235e-07	Cluster2	Female
G44.209	47	311	46	4911	0.131285	16.1343	10.576	24.6137	2.69495e-63	Cluster2	Female
G44.209	<10	173	14	2835	0.0388889	8.19364	3.26468	20.5643	1.14684e-06	Cluster2	Male
G45.8	11	347	23	4934	0.0307263	6.8004	3.28796	14.0651	1.74412e-08	Cluster2	Female
G45.9	37	143	111	2738	0.205556	6.38228	4.24284	9.60054	5.24092e-23	Cluster2	Male
G45.9	59	299	190	4767	0.164804	4.95077	3.61439	6.78125	3.19242e-27	Cluster2	Female
G47.00	95	263	398	4559	0.265363	4.13766	3.20311	5.34487	6.32791e-31	Cluster2	Female
G47.00	40	140	209	2640	0.222222	3.60902	2.4716	5.26988	4.78351e-12	Cluster2	Male
G47.30	25	333	105	4852	0.0698324	3.46918	2.21186	5.44124	2.43573e-08	Cluster2	Female
G47.9	59	299	164	4793	0.164804	5.76693	4.18905	7.93914	1.72763e-32	Cluster2	Female
G47.9	22	158	92	2757	0.122222	4.17267	2.55114	6.82489	2.73869e-09	Cluster2	Male
G51.0	11	169	23	2826	0.0611111	7.99743	3.83448	16.6799	6.1763e-10	Cluster2	Male
G56.00	34	324	81	4876	0.0949721	6.31702	4.1672	9.57594	3.4179e-22	Cluster2	Female
G57.90	<10	174	<10	2841	0.0333333	12.2457	4.20235	35.6841	1.22823e-07	Cluster2	Male
G58.9	17	163	42	2807	0.0944444	6.97035	3.88271	12.5134	4.97214e-13	Cluster2	Male
G58.9	25	333	55	4902	0.0698324	6.69124	4.1172	10.8745	8.69442e-18	Cluster2	Female
G60.9	46	134	110	2739	0.255556	8.54776	5.81419	12.5665	2.16692e-36	Cluster2	Male
G60.9	81	277	212	4745	0.226257	6.54494	4.93055	8.68793	4.31125e-48	Cluster2	Female
G89.29	49	309	340	4617	0.136872	2.15337	1.56229	2.96807	2.79309e-06	Cluster2	Female
G90.9	<10	350	17	4940	0.0223464	6.64202	2.84655	15.4982	3.28778e-06	Cluster2	Female
G90.9	<10	173	11	2838	0.0388889	10.4393	3.99714	27.2642	5.63462e-08	Cluster2	Male
G95.9	<10	349	17	4940	0.0251397	7.49368	3.31622	16.9335	1.1992e-07	Cluster2	Female
H00.029	11	347	20	4937	0.0307263	7.82522	3.71954	16.4628	1.4887e-09	Cluster2	Female
H00.029	<10	174	11	2838	0.0333333	8.89655	3.25183	24.3397	3.85788e-06	Cluster2	Male
H00.19	10	348	17	4940	0.027933	8.35024	3.79487	18.3739	3.35729e-09	Cluster2	Female
H00.19	<10	174	11	2838	0.0333333	8.89655	3.25183	24.3397	3.85788e-06	Cluster2	Male
H01.009	102	256	201	4756	0.284916	9.42771	7.20107	12.3428	1.16515e-81	Cluster2	Female
H01.009	46	134	103	2746	0.255556	9.15201	6.20617	13.4961	9.09787e-39	Cluster2	Male
H01.9	12	346	12	4945	0.0335196	14.2919	6.37343	32.0485	7.17662e-16	Cluster2	Female
H01.9	<10	174	<10	2840	0.0333333	10.8812	3.82956	30.9177	4.51909e-07	Cluster2	Male
H02.059	<10	349	17	4940	0.0251397	7.49368	3.31622	16.9335	1.1992e-07	Cluster2	Female
H02.409	23	335	41	4916	0.0642458	8.23211	4.88209	13.8808	7.07244e-20	Cluster2	Female
H02.419	18	340	14	4943	0.0502793	18.692	9.21711	37.9068	1.88079e-27	Cluster2	Female
H02.429	11	347	28	4929	0.0307263	5.58038	2.75485	11.3039	4.45228e-07	Cluster2	Female
H02.839	41	317	47	4910	0.114525	13.5116	8.75457	20.8536	9.72516e-50	Cluster2	Female
H02.839	10	170	26	2823	0.0555556	6.38688	3.03035	13.4612	1.78816e-07	Cluster2	Male
H04.129	89	269	137	4820	0.248603	11.6403	8.6775	15.6147	6.71986e-88	Cluster2	Female
H04.129	30	150	63	2786	0.166667	8.84444	5.55673	14.0774	1.2608e-26	Cluster2	Male
H04.209	11	347	25	4932	0.0307263	6.25383	3.05181	12.8155	7.12429e-08	Cluster2	Female
H10.029	<10	352	<10	4948	0.0167598	9.37121	3.31676	26.4775	3.62813e-06	Cluster2	Female
H10.10	16	342	21	4936	0.0446927	10.9964	5.68589	21.2668	1.10978e-17	Cluster2	Female
H10.30	12	346	33	4924	0.0335196	5.17499	2.64902	10.1096	4.22555e-07	Cluster2	Female
H10.45	<10	175	<10	2842	0.0277778	11.6	3.64457	36.9207	3.60239e-06	Cluster2	Male
H10.45	18	340	24	4933	0.0502793	10.8816	5.84821	20.2472	1.21236e-19	Cluster2	Female
H10.89	<10	173	<10	2842	0.0388889	16.4277	5.69805	47.3619	1.34214e-10	Cluster2	Male
H10.9	15	343	41	4916	0.0418994	5.24355	2.87345	9.56858	8.91692e-09	Cluster2	Female
H11.009	<10	351	13	4944	0.0195531	7.58448	3.00683	19.1313	4.10883e-06	Cluster2	Female
H11.15	14	344	<10	4953	0.0391061	50.3939	16.4989	153.922	7.41574e-14	Cluster2	Female
H11.15	<10	174	<10	2841	0.0333333	12.2457	4.20235	35.6841	1.22823e-07	Cluster2	Male
H11.159	35	323	27	4930	0.0977654	19.7856	11.8278	33.0975	6.90312e-54	Cluster2	Female
H11.159	12	168	32	2817	0.0666667	6.28795	3.18087	12.43	1.1471e-08	Cluster2	Male
H16.9	<10	349	13	4944	0.0251397	9.80736	4.16333	23.1027	2.20074e-09	Cluster2	Female
H17.9	<10	349	15	4942	0.0251397	8.49628	3.69182	19.5531	1.9241e-08	Cluster2	Female
H18.419	10	348	10	4947	0.027933	14.2155	5.8772	34.3839	3.16237e-13	Cluster2	Female
H18.50	12	168	12	2837	0.0666667	16.8869	7.4736	38.1566	2.49426e-18	Cluster2	Male
H18.50	19	339	21	4936	0.0530726	13.1738	7.01438	24.7417	1.3958e-23	Cluster2	Female
H20.9	10	348	20	4937	0.027933	7.09339	3.2947	15.2719	4.66472e-08	Cluster2	Female
H25.019	59	299	65	4892	0.164804	14.8509	10.245	21.5277	7.29015e-74	Cluster2	Female
H25.019	19	161	28	2821	0.105556	11.8898	6.50028	21.7477	1.56152e-22	Cluster2	Male
H25.049	<10	172	<10	2842	0.0444444	18.8837	6.76861	52.6837	4.64319e-13	Cluster2	Male
H25.049	23	335	12	4945	0.0642458	28.2923	13.9559	57.3558	2.68922e-42	Cluster2	Female
H25.099	<10	172	14	2835	0.0444444	9.4186	3.89806	22.7575	2.08434e-08	Cluster2	Male
H25.10	163	195	292	4665	0.455307	13.3543	10.5126	16.9642	1.11677e-146	Cluster2	Female
H25.10	80	100	159	2690	0.444444	13.5346	9.6847	18.9149	2.43343e-77	Cluster2	Male
H25.89	<10	173	12	2837	0.0388889	9.56599	3.71915	24.6046	1.71141e-07	Cluster2	Male
H25.89	24	334	37	4920	0.0670391	9.55494	5.64931	16.1607	2.20789e-23	Cluster2	Female
H25.9	39	319	73	4884	0.108939	8.1795	5.456	12.2625	4.12088e-32	Cluster2	Female
H25.9	16	164	35	2814	0.0888889	7.8439	4.25311	14.4663	9.45039e-14	Cluster2	Male
H26.019	11	347	14	4943	0.0307263	11.1925	5.04334	24.839	1.7699e-12	Cluster2	Female
H26.40	24	156	17	2832	0.133333	25.629	13.4884	48.6969	1.36784e-44	Cluster2	Male
H26.40	41	317	51	4906	0.114525	12.4418	8.12164	19.0599	5.63509e-47	Cluster2	Female
H26.499	30	328	57	4900	0.0837989	7.86264	4.9834	12.4054	2.06916e-24	Cluster2	Female
H26.499	15	165	33	2816	0.0833333	7.75758	4.13075	14.5688	7.60803e-13	Cluster2	Male
H26.8	21	159	34	2815	0.116667	10.9351	6.20287	19.2775	3.46385e-23	Cluster2	Male
H26.8	34	324	79	4878	0.0949721	6.47961	4.2683	9.83655	9.0732e-23	Cluster2	Female
H26.9	198	160	620	4337	0.553073	8.65651	6.91438	10.8376	1.9383e-103	Cluster2	Female
H26.9	96	84	299	2550	0.533333	9.74677	7.10318	13.3742	1.01869e-60	Cluster2	Male
H34.8192	10	348	16	4941	0.027933	8.87392	3.99711	19.7008	1.21688e-09	Cluster2	Female
H35.00	13	345	15	4942	0.0363128	12.4147	5.86027	26.2999	1.02216e-15	Cluster2	Female
H35.039	30	328	18	4939	0.0837989	25.0965	13.843	45.4985	3.79724e-52	Cluster2	Female
H35.039	13	167	10	2839	0.0722222	22.1	9.54976	51.1437	6.41661e-23	Cluster2	Male
H35.30	47	311	189	4768	0.131285	3.81252	2.71515	5.35339	4.26354e-16	Cluster2	Female
H35.30	23	157	93	2756	0.127778	4.34135	2.67579	7.04362	4.10586e-10	Cluster2	Male
H35.3190	46	312	81	4876	0.128492	8.87528	6.07233	12.972	5.20063e-40	Cluster2	Female
H35.3190	18	162	37	2812	0.1	8.44444	4.70403	15.159	2.57799e-16	Cluster2	Male
H35.3220	<10	175	<10	2844	0.0277778	16.2514	4.66088	56.665	1.66912e-07	Cluster2	Male
H35.3290	16	342	49	4908	0.0446927	4.686	2.63709	8.32684	3.06152e-08	Cluster2	Female
H35.3290	10	170	15	2834	0.0555556	11.1137	4.91939	25.1078	9.90099e-12	Cluster2	Male
H35.359	12	168	21	2828	0.0666667	9.61905	4.65339	19.8836	1.63898e-12	Cluster2	Male
H35.359	19	339	26	4931	0.0530726	10.6296	5.82366	19.4015	2.47411e-20	Cluster2	Female
H35.379	12	346	36	4921	0.0335196	4.74085	2.44452	9.19428	1.73236e-06	Cluster2	Female
H35.40	<10	173	12	2837	0.0388889	9.56599	3.71915	24.6046	1.71141e-07	Cluster2	Male
H35.40	21	337	26	4931	0.0586592	11.8182	6.58038	21.2252	3.9446e-24	Cluster2	Female
H35.81	<10	175	<10	2844	0.0277778	16.2514	4.66088	56.665	1.66912e-07	Cluster2	Male
H35.81	18	340	19	4938	0.0502793	13.7591	7.15437	26.4613	5.16623e-23	Cluster2	Female
H40	46	312	125	4832	0.128492	5.69928	3.98873	8.14339	5.70243e-26	Cluster2	Female
H40	14	166	38	2811	0.0777778	6.23874	3.31455	11.7428	7.31369e-10	Cluster2	Male
H40.009	35	145	74	2775	0.194444	9.05172	5.85666	13.9898	6.34548e-31	Cluster2	Male
H40.009	60	298	135	4822	0.167598	7.19165	5.19181	9.96181	1.6225e-41	Cluster2	Female
H40.019	49	309	72	4885	0.136872	10.7589	7.35207	15.7445	1.3641e-49	Cluster2	Female
H40.019	19	161	38	2811	0.105556	8.72981	4.92136	15.4855	1.25595e-17	Cluster2	Male
H40.039	18	340	39	4918	0.0502793	6.67602	3.77843	11.7957	3.92299e-13	Cluster2	Female
H40.059	14	344	32	4925	0.0391061	6.26363	3.31105	11.8491	7.96849e-10	Cluster2	Female
H40.059	<10	171	22	2827	0.05	6.76316	3.06712	14.9131	3.69671e-07	Cluster2	Male
H40.1190	33	147	72	2777	0.183333	8.65845	5.55317	13.5002	2.6567e-28	Cluster2	Male
H40.1190	53	305	125	4832	0.148045	6.71727	4.7741	9.45136	6.8336e-35	Cluster2	Female
H40.219	10	348	13	4944	0.027933	10.9284	4.75791	25.1013	3.38217e-11	Cluster2	Female
H40.2290	13	345	16	4941	0.0363128	11.6364	5.55219	24.3879	4.67679e-15	Cluster2	Female
H43.399	38	320	62	4895	0.106145	9.3755	6.16421	14.2597	2.90497e-35	Cluster2	Female
H43.399	18	162	39	2810	0.1	8.0057	4.48004	14.3059	1.43888e-15	Cluster2	Male
H43.819	17	163	52	2797	0.0944444	5.60984	3.1728	9.91878	1.6904e-10	Cluster2	Male
H43.819	31	327	89	4868	0.0865922	5.18531	3.394	7.92205	1.4749e-16	Cluster2	Female
H51.9	<10	350	17	4940	0.0223464	6.64202	2.84655	15.4982	3.28778e-06	Cluster2	Female
H51.9	<10	174	<10	2843	0.0333333	16.3391	5.21557	51.1863	4.72579e-09	Cluster2	Male
H52.00	17	163	27	2822	0.0944444	10.9007	5.8228	20.4069	4.69971e-19	Cluster2	Male
H52.00	28	330	57	4900	0.0782123	7.29399	4.57769	11.6221	2.11125e-21	Cluster2	Female
H52.10	25	155	47	2802	0.138889	9.61565	5.76593	16.0357	1.94251e-24	Cluster2	Male
H52.10	37	321	96	4861	0.103352	5.83648	3.92905	8.6699	4.92522e-22	Cluster2	Female
H52.209	10	170	23	2826	0.0555556	7.22762	3.38559	15.4297	2.38473e-08	Cluster2	Male
H52.229	10	348	19	4938	0.027933	7.46824	3.44611	16.1848	2.06392e-08	Cluster2	Female
H52.4	40	140	115	2734	0.222222	6.79255	4.56295	10.1116	4.35988e-26	Cluster2	Male
H52.4	59	299	245	4712	0.164804	3.79507	2.79091	5.16053	3.21637e-19	Cluster2	Female
H52.6	113	245	223	4734	0.315642	9.7912	7.54785	12.7013	7.97242e-91	Cluster2	Female
H52.6	45	135	107	2742	0.25	8.54206	5.79067	12.6007	8.96729e-36	Cluster2	Male
H53.16	12	346	27	4930	0.0335196	6.33269	3.18048	12.6091	1.27214e-08	Cluster2	Female
H53.2	11	169	23	2826	0.0611111	7.99743	3.83448	16.6799	6.1763e-10	Cluster2	Male
H53.8	23	157	59	2790	0.127778	6.92756	4.16863	11.5124	6.97912e-17	Cluster2	Male
H53.8	45	313	147	4810	0.125698	4.70431	3.3053	6.69546	2.07684e-20	Cluster2	Female
H53.9	26	332	94	4863	0.0726257	4.05146	2.58769	6.34323	1.39429e-10	Cluster2	Female
H54.3	15	343	44	4913	0.0418994	4.88305	2.69021	8.86333	3.83919e-08	Cluster2	Female
H54.40	11	347	20	4937	0.0307263	7.82522	3.71954	16.4628	1.4887e-09	Cluster2	Female
H54.60	<10	349	21	4936	0.0251397	6.0614	2.75536	13.3342	2.21075e-06	Cluster2	Female
H57.10	11	169	18	2831	0.0611111	10.237	4.7589	22.0212	4.30302e-12	Cluster2	Male
H57.10	21	337	47	4910	0.0586592	6.50988	3.84646	11.0175	9.02459e-15	Cluster2	Female
H57.89	13	345	43	4914	0.0363128	4.30617	2.29368	8.08443	2.89465e-06	Cluster2	Female
H57.89	<10	171	24	2825	0.05	6.19518	2.83566	13.5348	1.29101e-06	Cluster2	Male
H60.399	27	331	37	4920	0.075419	10.8467	6.52369	18.0345	8.61216e-29	Cluster2	Female
H60.399	10	170	13	2836	0.0555556	12.8326	5.5465	29.6899	5.99376e-13	Cluster2	Male
H61.20	51	129	158	2691	0.283333	6.73344	4.68965	9.66793	7.65089e-31	Cluster2	Male
H61.20	99	259	314	4643	0.276536	5.65203	4.3656	7.31754	2.52912e-47	Cluster2	Female
H66.009	15	343	15	4942	0.0418994	14.4082	6.98514	29.7195	7.78449e-20	Cluster2	Female
H66.90	25	333	40	4917	0.0698324	9.2286	5.53132	15.3972	1.25458e-23	Cluster2	Female
H69.80	<10	349	11	4946	0.0251397	11.5952	4.773	28.1686	1.62169e-10	Cluster2	Female
H81.10	17	341	69	4888	0.047486	3.53164	2.05406	6.07212	3.41114e-06	Cluster2	Female
H81.90	21	337	36	4921	0.0586592	8.51805	4.91751	14.7549	8.58476e-19	Cluster2	Female
H83.09	13	345	<10	4948	0.0363128	20.7163	8.79363	48.8039	5.89625e-21	Cluster2	Female
H90.3	60	120	183	2666	0.333333	7.28415	5.16292	10.2769	3.17694e-37	Cluster2	Male
H90.3	101	257	302	4655	0.282123	6.05761	4.68039	7.84007	5.99344e-52	Cluster2	Female
H91.10	13	345	43	4914	0.0363128	4.30617	2.29368	8.08443	2.89465e-06	Cluster2	Female
H91.8X9	19	161	26	2823	0.105556	12.8134	6.94475	23.6414	8.84421e-24	Cluster2	Male
H91.8X9	35	323	49	4908	0.0977654	10.8536	6.9334	16.9903	1.03586e-36	Cluster2	Female
H91.90	55	125	329	2520	0.305556	3.37021	2.40527	4.72227	2.52048e-13	Cluster2	Male
H91.90	96	262	452	4505	0.268156	3.65196	2.83551	4.70351	5.41608e-26	Cluster2	Female
H92.09	24	334	47	4910	0.0670391	7.50669	4.53454	12.4269	4.55117e-19	Cluster2	Female
H92.09	10	170	16	2833	0.0555556	10.4154	4.65607	23.2989	3.41807e-11	Cluster2	Male
H93.19	48	310	99	4858	0.134078	7.59804	5.28327	10.927	4.10506e-36	Cluster2	Female
H93.19	23	157	54	2795	0.127778	7.58257	4.53594	12.6755	2.09749e-18	Cluster2	Male
I05.9	25	155	53	2796	0.138889	8.50883	5.14901	14.061	5.48737e-22	Cluster2	Male
I05.9	36	322	131	4826	0.100559	4.11872	2.80063	6.05716	2.78605e-14	Cluster2	Female
I07.9	15	343	32	4925	0.0418994	6.73059	3.60982	12.5494	3.45861e-11	Cluster2	Female
I08.0	23	335	44	4913	0.0642458	7.66615	4.57449	12.8473	1.11135e-18	Cluster2	Female
I09.81	10	348	10	4947	0.027933	14.2155	5.8772	34.3839	3.16237e-13	Cluster2	Female
I10	176	<10	1432	1417	0.977778	43.5391	16.1169	117.619	1.01092e-44	Cluster2	Male
I10	343	15	2674	2283	0.958101	19.523	11.6066	32.8391	2.00901e-53	Cluster2	Female
I11.0	26	332	98	4859	0.0726257	3.8829	2.48466	6.068	5.06988e-10	Cluster2	Female
I11.9	37	143	34	2815	0.205556	21.4223	13.0581	35.1439	1.98699e-60	Cluster2	Male
I11.9	53	305	81	4876	0.148045	10.4606	7.261	15.07	5.04743e-52	Cluster2	Female
I12.0	22	158	47	2802	0.122222	8.3011	4.88083	14.1182	3.16981e-19	Cluster2	Male
I12.0	39	319	74	4883	0.108939	8.06731	5.3859	12.0837	1.02232e-31	Cluster2	Female
I12.9	56	124	196	2653	0.311111	6.1129	4.31927	8.65137	1.70204e-29	Cluster2	Male
I12.9	62	296	241	4716	0.173184	4.0988	3.02794	5.54838	3.04701e-22	Cluster2	Female
I20.0	44	136	46	2803	0.244444	19.7142	12.5992	30.8471	8.09655e-67	Cluster2	Male
I20.0	52	306	76	4881	0.145251	10.9138	7.52976	15.8188	6.90713e-53	Cluster2	Female
I20.8	<10	351	<10	4951	0.0195531	16.4563	5.50086	49.2305	4.62274e-10	Cluster2	Female
I20.9	65	115	83	2766	0.361111	18.836	12.9535	27.39	9.2052e-88	Cluster2	Male
I20.9	72	286	135	4822	0.201117	8.99207	6.59584	12.2588	1.33675e-59	Cluster2	Female
I21.09	<10	171	13	2836	0.05	11.4818	4.84017	27.2369	7.51839e-11	Cluster2	Male
I21.19	10	170	10	2839	0.0555556	16.7	6.85729	40.6706	3.09207e-15	Cluster2	Male
I21.29	<10	175	<10	2843	0.0277778	13.5381	4.09142	44.7962	8.91306e-07	Cluster2	Male
I21.4	41	139	116	2733	0.227778	6.94945	4.6827	10.3135	3.22525e-27	Cluster2	Male
I21.4	44	314	164	4793	0.122905	4.09531	2.8807	5.82204	8.60165e-17	Cluster2	Female
I21.9	50	130	94	2755	0.277778	11.2725	7.6662	16.5753	1.76901e-49	Cluster2	Male
I21.9	41	317	107	4850	0.114525	5.8625	4.01914	8.55129	3.13436e-24	Cluster2	Female
I24.8	25	333	104	4853	0.0698324	3.50326	2.23271	5.49684	1.87891e-08	Cluster2	Female
I25.10	127	53	561	2288	0.705556	9.77284	7.001	13.6421	1.41015e-55	Cluster2	Male
I25.10	142	216	595	4362	0.396648	4.81951	3.83532	6.05627	6.17139e-48	Cluster2	Female
I25.2	71	109	184	2665	0.394444	9.43433	6.75433	13.1777	5.70044e-53	Cluster2	Male
I25.2	63	295	185	4772	0.175978	5.50868	4.04378	7.50425	1.45062e-32	Cluster2	Female
I25.810	13	345	13	4944	0.0363128	14.3304	6.59229	31.1517	3.42239e-17	Cluster2	Female
I25.810	25	155	38	2811	0.138889	11.9312	7.02272	20.2706	5.23435e-29	Cluster2	Male
I25.89	69	111	83	2766	0.383333	20.7157	14.2887	30.0337	2.62297e-97	Cluster2	Male
I25.89	50	308	101	4856	0.139665	7.80507	5.45656	11.1644	2.20168e-38	Cluster2	Female
I25.9	50	130	66	2783	0.277778	16.2179	10.7911	24.3739	2.81878e-65	Cluster2	Male
I25.9	37	321	78	4879	0.103352	7.20996	4.79818	10.834	2.9031e-27	Cluster2	Female
I26.99	26	332	98	4859	0.0726257	3.8829	2.48466	6.068	5.06988e-10	Cluster2	Female
I27.0	18	340	45	4912	0.0502793	5.77882	3.30898	10.0922	2.0349e-11	Cluster2	Female
I27.89	10	170	<10	2841	0.0555556	20.8897	8.13971	53.6112	3.46106e-17	Cluster2	Male
I27.89	19	339	44	4913	0.0530726	6.25818	3.61357	10.8383	5.62932e-13	Cluster2	Female
I35.9	75	283	174	4783	0.209497	7.28494	5.41789	9.7954	1.54255e-50	Cluster2	Female
I35.9	35	145	119	2730	0.194444	5.53753	3.66675	8.36277	7.42923e-19	Cluster2	Male
I36.9	25	333	44	4913	0.0698324	8.38281	5.06778	13.8663	8.15545e-22	Cluster2	Female
I38	<10	172	21	2828	0.0444444	6.26357	2.73464	14.3464	5.1362e-06	Cluster2	Male
I42.8	24	156	32	2817	0.133333	13.5433	7.78829	23.5508	1.19215e-30	Cluster2	Male
I42.8	20	338	50	4907	0.0558659	5.8071	3.41757	9.86737	1.27044e-12	Cluster2	Female
I44.0	16	164	76	2773	0.0888889	3.55969	2.02996	6.24218	7.01981e-06	Cluster2	Male
I44.0	22	336	63	4894	0.0614525	5.08636	3.0918	8.36763	5.90843e-12	Cluster2	Female
I44.1	11	347	20	4937	0.0307263	7.82522	3.71954	16.4628	1.4887e-09	Cluster2	Female
I44.1	10	170	25	2824	0.0555556	6.64471	3.14024	14.0601	9.50144e-08	Cluster2	Male
I44.2	12	168	40	2809	0.0666667	5.01607	2.58316	9.74037	6.49719e-07	Cluster2	Male
I44.7	<10	171	26	2823	0.05	5.71457	2.63647	12.3864	3.8955e-06	Cluster2	Male
I45.10	18	162	69	2780	0.1	4.47665	2.60252	7.70039	1.39945e-08	Cluster2	Male
I45.10	21	337	54	4903	0.0586592	5.65793	3.37723	9.47881	7.62003e-13	Cluster2	Female
I46.9	13	345	44	4913	0.0363128	4.20744	2.24471	7.88635	4.19275e-06	Cluster2	Female
I47.1	37	321	148	4809	0.103352	3.74533	2.56755	5.46338	7.09693e-13	Cluster2	Female
I47.2	23	157	80	2769	0.127778	5.07062	3.10386	8.28363	3.77166e-12	Cluster2	Male
I47.2	31	327	70	4887	0.0865922	6.61848	4.27355	10.2501	2.1312e-21	Cluster2	Female
I48.91	69	111	511	2338	0.383333	2.84413	2.07489	3.89856	2.98044e-11	Cluster2	Male
I48.91	122	236	779	4178	0.340782	2.77255	2.19946	3.49496	7.32893e-19	Cluster2	Female
I48.92	30	328	85	4872	0.0837989	5.24247	3.40691	8.06698	2.77736e-16	Cluster2	Female
I49.1	11	169	37	2812	0.0611111	4.94675	2.47926	9.86998	2.52134e-06	Cluster2	Male
I49.49	17	163	41	2808	0.0944444	7.1429	3.97126	12.8476	2.4763e-13	Cluster2	Male
I49.49	30	328	57	4900	0.0837989	7.86264	4.9834	12.4054	2.06916e-24	Cluster2	Female
I49.5	38	320	111	4846	0.106145	5.18435	3.52643	7.62173	8.6009e-20	Cluster2	Female
I49.5	18	162	86	2763	0.1	3.56977	2.09665	6.07792	1.77268e-06	Cluster2	Male
I49.8	78	102	251	2598	0.433333	7.91516	5.73598	10.9222	1.81354e-46	Cluster2	Male
I49.8	125	233	405	4552	0.349162	6.02978	4.74369	7.66455	3.65926e-59	Cluster2	Female
I49.9	44	136	212	2637	0.244444	4.02428	2.78637	5.81215	5.47254e-15	Cluster2	Male
I49.9	79	279	311	4646	0.22067	4.23001	3.21328	5.56845	5.80911e-28	Cluster2	Female
I50.1	22	336	26	4931	0.0614525	12.4178	6.96362	22.144	4.22249e-26	Cluster2	Female
I50.1	11	169	22	2827	0.0611111	8.36391	3.98961	17.5343	2.5847e-10	Cluster2	Male
I50.22	20	160	68	2781	0.111111	5.11213	3.0289	8.62818	6.57357e-11	Cluster2	Male
I50.32	15	165	58	2791	0.0833333	4.37461	2.42723	7.88438	3.53413e-07	Cluster2	Male
I50.9	90	90	328	2521	0.5	7.68598	5.61467	10.5214	4.59172e-47	Cluster2	Male
I50.9	156	202	605	4352	0.435754	5.55529	4.43352	6.96089	1.20927e-59	Cluster2	Female
I51.5	<10	349	<10	4950	0.0251397	18.2358	6.751	49.2584	1.22032e-13	Cluster2	Female
I51.5	<10	172	<10	2841	0.0444444	16.5174	6.12516	44.5418	3.81806e-12	Cluster2	Male
I51.7	67	291	246	4711	0.187151	4.4092	3.28309	5.92156	4.66427e-26	Cluster2	Female
I51.7	30	150	145	2704	0.166667	3.72966	2.43561	5.71124	3.14073e-10	Cluster2	Male
I51.89	13	345	32	4925	0.0363128	5.79937	3.01601	11.1514	1.55117e-08	Cluster2	Female
I51.9	23	157	87	2762	0.127778	4.65085	2.85817	7.56794	5.45271e-11	Cluster2	Male
I63.30	14	166	36	2813	0.0777778	6.59003	3.48572	12.459	2.14332e-10	Cluster2	Male
I63.30	24	334	42	4915	0.0670391	8.4089	5.0312	14.0542	4.66278e-21	Cluster2	Female
I63.40	15	343	56	4901	0.0418994	3.82731	2.14237	6.83744	3.61447e-06	Cluster2	Female
I63.40	12	168	45	2804	0.0666667	4.45079	2.31067	8.57308	4.46406e-06	Cluster2	Male
I63.50	13	167	48	2801	0.0722222	4.54254	2.41355	8.54952	1.20043e-06	Cluster2	Male
I63.50	23	335	75	4882	0.0642458	4.46909	2.76511	7.22315	9.94858e-11	Cluster2	Female
I63.9	33	147	222	2627	0.183333	2.65646	1.77777	3.96947	1.57676e-06	Cluster2	Male
I63.9	64	294	366	4591	0.178771	2.7306	2.04207	3.6513	4.1683e-12	Cluster2	Female
I65.29	34	146	84	2765	0.188889	7.66553	4.97769	11.8047	6.92614e-26	Cluster2	Male
I65.29	35	323	87	4870	0.0977654	6.06562	4.03284	9.12303	7.64167e-22	Cluster2	Female
I65.8	24	156	41	2808	0.133333	10.5366	6.20858	17.8816	2.12117e-25	Cluster2	Male
I65.8	26	332	56	4901	0.0726257	6.85381	4.24851	11.0567	7.28359e-19	Cluster2	Female
I66.9	17	163	41	2808	0.0944444	7.1429	3.97126	12.8476	2.4763e-13	Cluster2	Male
I66.9	32	326	52	4905	0.0893855	9.25908	5.87784	14.5854	8.34963e-30	Cluster2	Female
I67.2	46	134	116	2733	0.255556	8.08788	5.51431	11.8626	1.60711e-34	Cluster2	Male
I67.2	64	294	241	4716	0.178771	4.2598	3.15655	5.74866	5.09573e-24	Cluster2	Female
I67.89	54	304	231	4726	0.150838	3.63414	2.64381	4.99544	7.8397e-17	Cluster2	Female
I67.89	27	153	117	2732	0.15	4.12066	2.62999	6.45624	9.1491e-11	Cluster2	Male
I69.90	29	151	48	2801	0.161111	11.2071	6.87127	18.2789	1.58359e-31	Cluster2	Male
I69.90	48	310	103	4854	0.134078	7.29696	5.08447	10.4722	9.49473e-35	Cluster2	Female
I69.919	11	347	23	4934	0.0307263	6.8004	3.28796	14.0651	1.74412e-08	Cluster2	Female
I69.959	17	341	69	4888	0.047486	3.53164	2.05406	6.07212	3.41114e-06	Cluster2	Female
I69.959	13	167	41	2808	0.0722222	5.33139	2.8025	10.1423	6.80603e-08	Cluster2	Male
I69.991	11	347	22	4935	0.0307263	7.11095	3.42027	14.7841	8.08028e-09	Cluster2	Female
I69.991	10	170	17	2832	0.0555556	9.79931	4.41944	21.7282	1.0755e-10	Cluster2	Male
I70.0	23	157	134	2715	0.127778	2.9682	1.85379	4.75253	4.97606e-06	Cluster2	Male
I70.1	10	348	20	4937	0.027933	7.09339	3.2947	15.2719	4.66472e-08	Cluster2	Female
I70.209	24	156	41	2808	0.133333	10.5366	6.20858	17.8816	2.12117e-25	Cluster2	Male
I70.209	20	338	77	4880	0.0558659	3.7501	2.26523	6.20831	1.14953e-07	Cluster2	Female
I70.219	33	147	46	2803	0.183333	13.6792	8.49081	22.0381	5.41311e-41	Cluster2	Male
I70.219	32	326	44	4913	0.0893855	10.9604	6.85739	17.5184	5.02563e-34	Cluster2	Female
I70.229	<10	351	13	4944	0.0195531	7.58448	3.00683	19.1313	4.10883e-06	Cluster2	Female
I70.25	10	170	13	2836	0.0555556	12.8326	5.5465	29.6899	5.99376e-13	Cluster2	Male
I70.269	<10	350	14	4943	0.0223464	8.0702	3.36276	19.3675	2.89965e-07	Cluster2	Female
I70.269	<10	173	<10	2841	0.0388889	14.3692	5.15077	40.0861	8.22533e-10	Cluster2	Male
I70.8	<10	351	13	4944	0.0195531	7.58448	3.00683	19.1313	4.10883e-06	Cluster2	Female
I70.8	<10	172	<10	2840	0.0444444	14.677	5.59312	38.5142	2.44853e-11	Cluster2	Male
I70.90	40	140	55	2794	0.222222	14.5143	9.33604	22.5646	2.17756e-50	Cluster2	Male
I70.90	44	314	96	4861	0.122905	7.09541	4.87838	10.32	2.49642e-31	Cluster2	Female
I71.4	17	163	67	2782	0.0944444	4.33056	2.48552	7.54519	7.19079e-08	Cluster2	Male
I71.9	<10	172	16	2833	0.0444444	8.23547	3.47606	19.5114	1.40192e-07	Cluster2	Male
I72.4	<10	174	10	2839	0.0333333	9.78966	3.51724	27.2479	1.41228e-06	Cluster2	Male
I73.00	<10	349	21	4936	0.0251397	6.0614	2.75536	13.3342	2.21075e-06	Cluster2	Female
I73.9	20	160	84	2765	0.111111	4.11458	2.46328	6.87286	1.88875e-08	Cluster2	Male
I74.3	12	346	22	4935	0.0335196	7.77982	3.8181	15.8523	2.58059e-10	Cluster2	Female
I74.3	12	168	<10	2842	0.0666667	29	11.271	74.6166	5.78958e-24	Cluster2	Male
I74.9	<10	172	16	2833	0.0444444	8.23547	3.47606	19.5114	1.40192e-07	Cluster2	Male
I74.9	19	339	36	4921	0.0530726	7.66134	4.34752	13.501	1.23194e-15	Cluster2	Female
I77.1	15	165	21	2828	0.0833333	12.2424	6.19639	24.1878	1.85036e-18	Cluster2	Male
I77.1	19	339	59	4898	0.0530726	4.65287	2.74254	7.89385	1.6553e-09	Cluster2	Female
I77.9	<10	172	11	2838	0.0444444	12	4.76482	30.2215	5.58696e-10	Cluster2	Male
I79.8	<10	172	<10	2843	0.0444444	22.0388	7.56212	64.2289	4.17595e-14	Cluster2	Male
I80.299	13	345	22	4935	0.0363128	8.45257	4.22146	16.9245	6.75422e-12	Cluster2	Female
I80.3	<10	350	<10	4952	0.0223464	22.6377	7.36691	69.5632	2.14659e-13	Cluster2	Female
I80.9	<10	349	17	4940	0.0251397	7.49368	3.31622	16.9335	1.1992e-07	Cluster2	Female
I82.409	17	341	58	4899	0.047486	4.21089	2.42559	7.31021	1.08508e-07	Cluster2	Female
I82.4Y9	<10	350	14	4943	0.0223464	8.0702	3.36276	19.3675	2.89965e-07	Cluster2	Female
I82.4Z9	<10	351	<10	4951	0.0195531	16.4563	5.50086	49.2305	4.62274e-10	Cluster2	Female
I83.009	19	339	41	4916	0.0530726	6.7202	3.85796	11.7059	6.8995e-14	Cluster2	Female
I83.10	14	344	24	4933	0.0391061	8.36507	4.28844	16.317	1.1905e-12	Cluster2	Female
I83.10	<10	172	17	2832	0.0444444	7.74829	3.29745	18.2068	3.23867e-07	Cluster2	Male
I83.219	<10	350	13	4944	0.0223464	8.69275	3.57906	21.1128	1.10326e-07	Cluster2	Female
I83.229	<10	350	13	4944	0.0223464	8.69275	3.57906	21.1128	1.10326e-07	Cluster2	Female
I83.90	13	167	20	2829	0.0722222	11.0111	5.38381	22.5201	6.06719e-15	Cluster2	Male
I87.2	22	158	62	2787	0.122222	6.25909	3.75058	10.4454	1.10506e-14	Cluster2	Male
I87.2	34	324	162	4795	0.0949721	3.10604	2.1104	4.5714	3.7606e-09	Cluster2	Female
I87.309	<10	174	10	2839	0.0333333	9.78966	3.51724	27.2479	1.41228e-06	Cluster2	Male
I87.329	<10	175	<10	2844	0.0277778	16.2514	4.66088	56.665	1.66912e-07	Cluster2	Male
I95.1	34	146	115	2734	0.188889	5.53639	3.64763	8.40317	1.98341e-18	Cluster2	Male
I95.1	44	314	217	4740	0.122905	3.06085	2.1708	4.31582	5.22159e-11	Cluster2	Female
I95.9	47	133	191	2658	0.261111	4.91777	3.4188	7.07394	2.42099e-20	Cluster2	Male
I95.9	80	278	305	4652	0.223464	4.3892	3.33613	5.77467	1.17411e-29	Cluster2	Female
I96	<10	350	17	4940	0.0223464	6.64202	2.84655	15.4982	3.28778e-06	Cluster2	Female
I96	10	170	13	2836	0.0555556	12.8326	5.5465	29.6899	5.99376e-13	Cluster2	Male
I99.8	13	167	36	2813	0.0722222	6.08267	3.16549	11.6882	5.18558e-09	Cluster2	Male
I99.8	18	340	65	4892	0.0502793	3.98443	2.3371	6.79293	1.46586e-07	Cluster2	Female
I99.9	22	158	55	2794	0.122222	7.07342	4.20629	11.8949	1.41285e-16	Cluster2	Male
I99.9	25	333	67	4890	0.0698324	5.47936	3.41582	8.78951	1.58743e-14	Cluster2	Female
J00	51	307	54	4903	0.142458	15.0834	10.1137	22.4952	2.13675e-65	Cluster2	Female
J00	12	168	22	2827	0.0666667	9.17857	4.4659	18.8643	4.66644e-12	Cluster2	Male
J01.90	33	325	48	4909	0.0921788	10.3844	6.57378	16.404	1.32438e-33	Cluster2	Female
J01.90	13	167	15	2834	0.0722222	14.7074	6.88552	31.4148	3.25641e-18	Cluster2	Male
J02.9	38	320	79	4878	0.106145	7.33244	4.89971	10.973	2.25186e-28	Cluster2	Female
J02.9	12	168	28	2821	0.0666667	7.19643	3.59534	14.4044	8.14868e-10	Cluster2	Male
J06.9	158	200	344	4613	0.441341	10.5938	8.36987	13.4087	1.61029e-118	Cluster2	Female
J06.9	74	106	147	2702	0.411111	12.832	9.13195	18.0312	3.5181e-71	Cluster2	Male
J11.1	10	170	26	2823	0.0555556	6.38688	3.03035	13.4612	1.78816e-07	Cluster2	Male
J15.9	<10	172	17	2832	0.0444444	7.74829	3.29745	18.2068	3.23867e-07	Cluster2	Male
J18.9	85	95	384	2465	0.472222	5.74356	4.20518	7.84472	2.44154e-33	Cluster2	Male
J18.9	148	210	665	4292	0.413408	4.54863	3.62976	5.70011	3.79798e-45	Cluster2	Female
J20.9	96	262	151	4806	0.268156	11.6621	8.77477	15.4995	2.03865e-93	Cluster2	Female
J20.9	47	133	53	2796	0.261111	18.6426	12.1332	28.6445	3.74043e-68	Cluster2	Male
J30.1	15	343	34	4923	0.0418994	6.3321	3.41549	11.7393	1.42628e-10	Cluster2	Female
J30.89	36	322	85	4872	0.100559	6.40818	4.27095	9.61492	1.0701e-23	Cluster2	Female
J30.89	14	166	30	2819	0.0777778	7.9249	4.12303	15.2325	2.7081e-12	Cluster2	Male
J30.9	97	261	227	4730	0.27095	7.74402	5.92087	10.1285	2.04433e-65	Cluster2	Female
J30.9	44	136	115	2734	0.244444	7.69156	5.21924	11.335	8.49209e-32	Cluster2	Male
J31.0	27	331	64	4893	0.075419	6.23636	3.92373	9.91205	8.415e-18	Cluster2	Female
J31.0	13	167	34	2815	0.0722222	6.44505	3.33806	12.444	1.57989e-09	Cluster2	Male
J32.9	49	309	72	4885	0.136872	10.7589	7.35207	15.7445	1.3641e-49	Cluster2	Female
J32.9	22	158	47	2802	0.122222	8.3011	4.88083	14.1182	3.16981e-19	Cluster2	Male
J34.89	16	164	60	2789	0.0888889	4.53496	2.55562	8.04732	6.76589e-08	Cluster2	Male
J38.01	<10	174	<10	2840	0.0333333	10.8812	3.82956	30.9177	4.51909e-07	Cluster2	Male
J38.3	<10	351	12	4945	0.0195531	8.21819	3.21529	21.0054	1.69488e-06	Cluster2	Female
J40	42	316	95	4862	0.117318	6.80227	4.64905	9.95276	7.55152e-29	Cluster2	Female
J40	18	162	52	2797	0.1	5.9765	3.41753	10.4515	8.88444e-12	Cluster2	Male
J42	14	344	24	4933	0.0391061	8.36507	4.28844	16.317	1.1905e-12	Cluster2	Female
J42	<10	171	26	2823	0.05	5.71457	2.63647	12.3864	3.8955e-06	Cluster2	Male
J43.8	20	160	60	2789	0.111111	5.81042	3.41812	9.87704	1.57913e-12	Cluster2	Male
J43.8	24	334	54	4903	0.0670391	6.52428	3.98318	10.6865	1.0066e-16	Cluster2	Female
J44.1	25	333	97	4860	0.0698324	3.76149	2.39023	5.91944	2.67716e-09	Cluster2	Female
J44.9	91	267	330	4627	0.25419	4.77877	3.67429	6.21523	2.31312e-36	Cluster2	Female
J44.9	43	137	231	2618	0.238889	3.55718	2.4618	5.13994	2.14722e-12	Cluster2	Male
J45.901	<10	173	11	2838	0.0388889	10.4393	3.99714	27.2642	5.63462e-08	Cluster2	Male
J45.901	18	340	63	4894	0.0502793	4.11261	2.40804	7.02376	7.42945e-08	Cluster2	Female
J45.909	85	273	279	4678	0.23743	5.2205	3.97819	6.85077	1.27927e-38	Cluster2	Female
J45.909	29	151	110	2739	0.161111	4.78212	3.07763	7.4306	1.05433e-13	Cluster2	Male
J45.998	39	319	72	4885	0.108939	8.2948	5.52792	12.4466	1.63334e-32	Cluster2	Female
J45.998	<10	171	15	2834	0.05	9.94386	4.28988	23.0497	8.68706e-10	Cluster2	Male
J47.9	13	345	41	4916	0.0363128	4.51806	2.39826	8.51156	1.32071e-06	Cluster2	Female
J69.0	46	312	281	4676	0.128492	2.45342	1.76005	3.41994	8.97202e-08	Cluster2	Female
J90	67	291	353	4604	0.187151	3.00291	2.25416	4.00036	9.08502e-15	Cluster2	Female
J90	33	147	215	2634	0.183333	2.75026	1.83926	4.11249	6.39093e-07	Cluster2	Male
J96.00	21	159	88	2761	0.116667	4.14387	2.50802	6.84669	7.20118e-09	Cluster2	Male
J96.00	29	329	128	4829	0.0810056	3.32544	2.18874	5.05247	6.87585e-09	Cluster2	Female
J98.01	<10	174	11	2838	0.0333333	8.89655	3.25183	24.3397	3.85788e-06	Cluster2	Male
J98.19	48	132	89	2760	0.266667	11.2768	7.61951	16.6896	5.33487e-48	Cluster2	Male
J98.19	56	302	143	4814	0.156425	6.24239	4.48724	8.68406	6.8589e-34	Cluster2	Female
J98.4	36	144	124	2725	0.2	5.49395	3.65643	8.25491	4.23803e-19	Cluster2	Male
J98.4	58	300	204	4753	0.162011	4.50448	3.29017	6.16695	7.14275e-24	Cluster2	Female
J98.8	<10	171	16	2833	0.05	9.31908	4.05902	21.3956	2.54614e-09	Cluster2	Male
K06.8	26	154	19	2830	0.144444	25.147	13.6174	46.4384	1.19993e-47	Cluster2	Male
K06.8	36	322	26	4931	0.100559	21.2035	12.6452	35.5542	2.22566e-57	Cluster2	Female
K13.70	22	336	29	4928	0.0614525	11.1264	6.3234	19.5777	3.62175e-24	Cluster2	Female
K20.9	13	345	36	4921	0.0363128	5.15081	2.7064	9.80297	1.38052e-07	Cluster2	Female
K20.9	<10	172	18	2831	0.0444444	7.31525	3.13621	17.0629	7.00902e-07	Cluster2	Male
K21.0	42	316	100	4857	0.117318	6.45551	4.42382	9.42026	2.26685e-27	Cluster2	Female
K21.0	13	167	48	2801	0.0722222	4.54254	2.41355	8.54952	1.20043e-06	Cluster2	Male
K21.9	155	203	572	4385	0.432961	5.85341	4.66705	7.34134	2.14318e-63	Cluster2	Female
K21.9	54	126	327	2522	0.3	3.30537	2.35509	4.6391	8.55494e-13	Cluster2	Male
K22.2	14	344	39	4918	0.0391061	5.13208	2.75977	9.54364	4.51412e-08	Cluster2	Female
K25	10	348	<10	4951	0.027933	23.7117	8.56778	65.6231	3.97905e-17	Cluster2	Female
K26	<10	352	<10	4949	0.0167598	10.5447	3.6386	30.5589	1.14081e-06	Cluster2	Female
K27.9	13	167	30	2819	0.0722222	7.31477	3.74575	14.2844	1.04225e-10	Cluster2	Male
K27.9	25	333	69	4888	0.0698324	5.31836	3.3213	8.51624	4.56975e-14	Cluster2	Female
K29.6	20	338	18	4939	0.0558659	16.236	8.50775	30.9845	3.6627e-28	Cluster2	Female
K31.89	83	275	140	4817	0.231844	10.3847	7.71263	13.9825	9.15551e-76	Cluster2	Female
K31.89	30	150	64	2785	0.166667	8.70312	5.47355	13.8383	3.02305e-26	Cluster2	Male
K31.9	12	168	31	2818	0.0666667	6.49309	3.27535	12.872	6.20895e-09	Cluster2	Male
K40.90	12	346	25	4932	0.0335196	6.84208	3.4082	13.7357	3.04632e-09	Cluster2	Female
K40.90	35	145	125	2724	0.194444	5.26014	3.48963	7.92894	8.92822e-18	Cluster2	Male
K43.2	<10	349	19	4938	0.0251397	6.70216	3.00993	14.9236	5.72771e-07	Cluster2	Female
K43.9	12	346	38	4919	0.0335196	4.4895	2.32479	8.66988	4.02146e-06	Cluster2	Female
K44.9	72	286	219	4738	0.201117	5.4465	4.06814	7.29187	8.99763e-36	Cluster2	Female
K44.9	35	145	114	2735	0.194444	5.79099	3.82803	8.76052	7.96953e-20	Cluster2	Male
K52.9	65	293	210	4747	0.181564	5.01471	3.70688	6.78395	6.64591e-30	Cluster2	Female
K52.9	27	153	74	2775	0.15	6.61765	4.13698	10.5858	1.71365e-18	Cluster2	Male
K56.609	12	168	37	2812	0.0666667	5.42857	2.77931	10.6031	1.67773e-07	Cluster2	Male
K57.30	115	243	247	4710	0.321229	9.02434	6.98548	11.6583	2.48181e-85	Cluster2	Female
K57.30	46	134	162	2687	0.255556	5.69385	3.93068	8.24791	7.4108e-24	Cluster2	Male
K57.32	27	331	52	4905	0.075419	7.69434	4.77034	12.4106	9.85676e-22	Cluster2	Female
K57.90	30	328	95	4862	0.0837989	4.681	3.05897	7.16312	2.68208e-14	Cluster2	Female
K58.9	11	169	32	2817	0.0611111	5.72984	2.8385	11.5663	2.45151e-07	Cluster2	Male
K59.0	<10	351	12	4945	0.0195531	8.21819	3.21529	21.0054	1.69488e-06	Cluster2	Female
K59.00	169	189	636	4321	0.472067	6.07508	4.85796	7.59714	3.73263e-68	Cluster2	Female
K59.00	62	118	278	2571	0.344444	4.85922	3.4885	6.76854	8.83485e-24	Cluster2	Male
K59.09	68	290	174	4783	0.189944	6.44558	4.75433	8.73846	3.47735e-41	Cluster2	Female
K59.09	29	151	79	2770	0.161111	6.73401	4.26816	10.6245	5.57588e-20	Cluster2	Male
K59.1	<10	353	<10	4952	0.0139665	14.0283	4.04213	48.6857	1.34952e-06	Cluster2	Female
K60.2	<10	175	<10	2843	0.0277778	13.5381	4.09142	44.7962	8.91306e-07	Cluster2	Male
K62.0	14	166	26	2823	0.0777778	9.15709	4.69362	17.8652	6.96678e-14	Cluster2	Male
K62.0	24	334	21	4936	0.0670391	16.8896	9.30589	30.6537	2.255e-34	Cluster2	Female
K62.1	14	166	30	2819	0.0777778	7.9249	4.12303	15.2325	2.7081e-12	Cluster2	Male
K62.1	24	334	22	4935	0.0670391	16.1187	8.94362	29.0499	1.85139e-33	Cluster2	Female
K62.5	29	151	76	2773	0.161111	7.00741	4.43214	11.079	8.58318e-21	Cluster2	Male
K62.5	55	303	137	4820	0.153631	6.38626	4.57422	8.91612	3.46397e-34	Cluster2	Female
K62.89	16	342	38	4919	0.0446927	6.05602	3.34257	10.9722	9.55789e-11	Cluster2	Female
K63.5	19	339	81	4876	0.0530726	3.3739	2.02277	5.62754	2.15263e-06	Cluster2	Female
K64.4	43	315	96	4861	0.120112	6.91214	4.73981	10.0801	6.34278e-30	Cluster2	Female
K64.4	13	167	43	2806	0.0722222	5.07979	2.67933	9.63087	1.66821e-07	Cluster2	Male
K64.8	49	131	134	2715	0.272222	7.57861	5.22839	10.9853	6.7476e-34	Cluster2	Male
K64.8	86	272	192	4765	0.240223	7.84678	5.91774	10.4046	1.52406e-60	Cluster2	Female
K64.9	44	314	120	4837	0.122905	5.6483	3.92574	8.12671	9.55536e-25	Cluster2	Female
K64.9	17	163	73	2776	0.0944444	3.96605	2.28602	6.88074	4.47353e-07	Cluster2	Male
K76.89	15	165	54	2795	0.0833333	4.70539	2.59995	8.5158	8.46581e-08	Cluster2	Male
K76.89	23	335	99	4858	0.0642458	3.36903	2.11198	5.37428	1.7952e-07	Cluster2	Female
K80.20	48	310	143	4814	0.134078	5.21254	3.68596	7.37138	2.3498e-24	Cluster2	Female
K80.20	17	163	73	2776	0.0944444	3.96605	2.28602	6.88074	4.47353e-07	Cluster2	Male
K80.50	<10	172	21	2828	0.0444444	6.26357	2.73464	14.3464	5.1362e-06	Cluster2	Male
K85.80	<10	351	13	4944	0.0195531	7.58448	3.00683	19.1313	4.10883e-06	Cluster2	Female
K86.1	<10	350	16	4941	0.0223464	7.05857	3.00009	16.6073	1.56752e-06	Cluster2	Female
K92.1	104	254	248	4709	0.290503	7.77457	5.98576	10.098	5.03346e-69	Cluster2	Female
K92.1	46	134	135	2714	0.255556	6.90127	4.73417	10.0604	1.95038e-29	Cluster2	Male
K92.2	44	136	129	2720	0.244444	6.82171	4.65077	10.006	3.75417e-28	Cluster2	Male
K92.2	78	280	238	4719	0.217877	5.52344	4.16322	7.32808	1.07497e-38	Cluster2	Female
L02.219	12	346	22	4935	0.0335196	7.77982	3.8181	15.8523	2.58059e-10	Cluster2	Female
L02.31	<10	352	<10	4950	0.0167598	12.0536	4.02921	36.0588	2.99958e-07	Cluster2	Female
L02.419	31	327	84	4873	0.0865922	5.4996	3.58886	8.42763	1.14084e-17	Cluster2	Female
L02.419	15	165	34	2815	0.0833333	7.52674	4.01876	14.0968	1.67096e-12	Cluster2	Male
L02.519	<10	173	<10	2840	0.0388889	12.7681	4.69901	34.6936	4.01654e-09	Cluster2	Male
L02.619	16	164	24	2825	0.0888889	11.4837	5.98376	22.039	1.00111e-18	Cluster2	Male
L02.619	26	332	45	4912	0.0726257	8.54833	5.20844	14.0299	5.28597e-23	Cluster2	Female
L02.91	18	340	45	4912	0.0502793	5.77882	3.30898	10.0922	2.0349e-11	Cluster2	Female
L03.019	14	344	28	4929	0.0391061	7.16424	3.73705	13.7345	4.23442e-11	Cluster2	Female
L03.039	11	169	14	2835	0.0611111	13.1805	5.89394	29.4752	1.89733e-14	Cluster2	Male
L03.039	19	339	36	4921	0.0530726	7.66134	4.34752	13.501	1.23194e-15	Cluster2	Female
L03.119	27	153	52	2797	0.15	9.49208	5.80008	15.5342	7.37511e-26	Cluster2	Male
L03.119	48	310	134	4823	0.134078	5.57304	3.93068	7.90163	2.80881e-26	Cluster2	Female
L03.317	<10	352	<10	4951	0.0167598	14.0653	4.51296	43.8368	6.30798e-08	Cluster2	Female
L03.319	12	346	23	4934	0.0335196	7.44006	3.67095	15.0791	6.16598e-10	Cluster2	Female
L03.818	18	162	27	2822	0.1	11.6132	6.26555	21.5249	4.57707e-21	Cluster2	Male
L03.818	35	323	61	4896	0.0977654	8.69715	5.65419	13.3778	1.04491e-30	Cluster2	Female
L08.9	14	166	43	2806	0.0777778	5.5035	2.95142	10.2624	1.06709e-08	Cluster2	Male
L08.9	21	337	57	4900	0.0586592	5.35686	3.20919	8.94182	3.95789e-12	Cluster2	Female
L12.9	<10	351	<10	4951	0.0195531	16.4563	5.50086	49.2305	4.62274e-10	Cluster2	Female
L20.89	14	166	38	2811	0.0777778	6.23874	3.31455	11.7428	7.31369e-10	Cluster2	Male
L20.89	27	331	79	4878	0.075419	5.03675	3.20871	7.90624	3.49547e-14	Cluster2	Female
L21.0	<10	349	21	4936	0.0251397	6.0614	2.75536	13.3342	2.21075e-06	Cluster2	Female
L21.9	15	165	52	2797	0.0833333	4.88986	2.69567	8.87004	3.87303e-08	Cluster2	Male
L21.9	18	340	70	4887	0.0502793	3.69605	2.17657	6.2763	6.93148e-07	Cluster2	Female
L27.0	17	341	43	4914	0.047486	5.6972	3.21497	10.0959	1.09123e-10	Cluster2	Female
L27.0	11	169	23	2826	0.0611111	7.99743	3.83448	16.6799	6.1763e-10	Cluster2	Male
L28.0	14	344	42	4915	0.0391061	4.7626	2.57571	8.80624	1.84663e-07	Cluster2	Female
L28.0	11	169	28	2821	0.0611111	6.55769	3.20953	13.3986	2.43283e-08	Cluster2	Male
L29.3	15	343	31	4926	0.0418994	6.94912	3.71548	12.997	1.62379e-11	Cluster2	Female
L29.8	19	339	47	4910	0.0530726	5.85514	3.39813	10.0887	3.76926e-12	Cluster2	Female
L29.9	64	294	161	4796	0.178771	6.48464	4.74353	8.86483	1.93607e-39	Cluster2	Female
L29.9	18	162	75	2774	0.1	4.10963	2.39901	7.04001	9.59928e-08	Cluster2	Male
L50.1	<10	350	12	4945	0.0223464	9.41905	3.82507	23.194	3.80585e-08	Cluster2	Female
L57.0	52	128	197	2652	0.288889	5.46891	3.84108	7.7866	9.67741e-25	Cluster2	Male
L57.0	67	291	198	4759	0.187151	5.53391	4.09453	7.4793	2.07879e-34	Cluster2	Female
L57.8	10	348	25	4932	0.027933	5.66897	2.70102	11.8982	1.34583e-06	Cluster2	Female
L57.8	11	169	23	2826	0.0611111	7.99743	3.83448	16.6799	6.1763e-10	Cluster2	Male
L60.0	19	339	65	4892	0.0530726	4.2182	2.50058	7.11562	1.74895e-08	Cluster2	Female
L65.9	21	337	65	4892	0.0586592	4.68989	2.83263	7.76488	1.7779e-10	Cluster2	Female
L70.8	<10	349	17	4940	0.0251397	7.49368	3.31622	16.9335	1.1992e-07	Cluster2	Female
L70.8	<10	172	<10	2841	0.0444444	16.5174	6.12516	44.5418	3.81806e-12	Cluster2	Male
L71.9	10	170	29	2820	0.0555556	5.72008	2.74213	11.9321	9.76562e-07	Cluster2	Male
L71.9	19	339	71	4886	0.0530726	3.85699	2.29745	6.47518	1.3219e-07	Cluster2	Female
L72.3	25	155	56	2793	0.138889	8.04435	4.88686	13.242	6.6973e-21	Cluster2	Male
L72.3	41	317	108	4849	0.114525	5.80702	3.98286	8.46663	5.52765e-24	Cluster2	Female
L73.9	<10	352	<10	4949	0.0167598	10.5447	3.6386	30.5589	1.14081e-06	Cluster2	Female
L81.9	16	164	57	2792	0.0888889	4.77878	2.68514	8.50485	2.22395e-08	Cluster2	Male
L81.9	26	332	93	4864	0.0726257	4.09587	2.61477	6.4159	9.94958e-11	Cluster2	Female
L82.0	16	164	30	2819	0.0888889	9.16748	4.89793	17.1588	1.03296e-15	Cluster2	Male
L82.0	21	337	65	4892	0.0586592	4.68989	2.83263	7.76488	1.7779e-10	Cluster2	Female
L82.1	36	144	127	2722	0.2	5.35827	3.56933	8.04381	1.47026e-18	Cluster2	Male
L82.1	48	310	194	4763	0.134078	3.80153	2.7161	5.32072	2.59977e-16	Cluster2	Female
L85.1	10	170	14	2835	0.0555556	11.9118	5.21419	27.2123	2.58394e-12	Cluster2	Male
L85.1	18	340	37	4920	0.0502793	7.03975	3.96577	12.4964	8.62423e-14	Cluster2	Female
L89.109	31	327	63	4894	0.0865922	7.3644	4.72243	11.4844	1.07079e-23	Cluster2	Female
L89.90	20	338	73	4884	0.0558659	3.95882	2.38485	6.5716	3.30363e-08	Cluster2	Female
L89.90	<10	171	23	2826	0.05	6.46682	2.94688	14.1912	7.04771e-07	Cluster2	Male
L94.0	<10	349	17	4940	0.0251397	7.49368	3.31622	16.9335	1.1992e-07	Cluster2	Female
L97.209	10	348	24	4933	0.027933	5.90637	2.80204	12.4499	7.45223e-07	Cluster2	Female
L97.309	<10	352	<10	4948	0.0167598	9.37121	3.31676	26.4775	3.62813e-06	Cluster2	Female
L97.409	<10	173	<10	2841	0.0388889	14.3692	5.15077	40.0861	8.22533e-10	Cluster2	Male
L97.509	17	163	18	2831	0.0944444	16.4032	8.29841	32.4237	3.39847e-25	Cluster2	Male
L97.909	32	326	86	4871	0.0893855	5.55971	3.64911	8.47065	2.17002e-18	Cluster2	Female
L97.909	15	165	29	2820	0.0833333	8.84013	4.64819	16.8125	2.26804e-14	Cluster2	Male
L97.929	<10	349	20	4937	0.0251397	6.36576	2.87704	14.0849	1.15248e-06	Cluster2	Female
L98.499	14	166	27	2822	0.0777778	8.81481	4.53677	17.1269	1.86236e-13	Cluster2	Male
L98.499	20	338	70	4887	0.0558659	4.13102	2.48307	6.87269	1.1984e-08	Cluster2	Female
L98.8	12	346	33	4924	0.0335196	5.17499	2.64902	10.1096	4.22555e-07	Cluster2	Female
L98.9	49	309	203	4754	0.136872	3.71365	2.66313	5.17856	4.72354e-16	Cluster2	Female
L98.9	23	157	100	2749	0.127778	4.0272	2.48961	6.51441	3.32209e-09	Cluster2	Male
M06.9	26	332	87	4870	0.0726257	4.38374	2.78972	6.88858	1.14728e-11	Cluster2	Female
M06.9	<10	171	21	2828	0.05	7.08772	3.19751	15.7109	1.85567e-07	Cluster2	Male
M10.9	42	138	171	2678	0.233333	4.76634	3.26466	6.95876	4.3425e-18	Cluster2	Male
M10.9	49	309	131	4826	0.136872	5.84189	4.12585	8.27169	3.59465e-28	Cluster2	Female
M11.269	<10	349	17	4940	0.0251397	7.49368	3.31622	16.9335	1.1992e-07	Cluster2	Female
M12.569	<10	353	<10	4952	0.0139665	14.0283	4.04213	48.6857	1.34952e-06	Cluster2	Female
M12.9	63	295	124	4833	0.175978	8.32365	6.01267	11.5229	1.03441e-49	Cluster2	Female
M12.9	24	156	27	2822	0.133333	16.0798	9.06623	28.5189	2.22869e-34	Cluster2	Male
M15.0	40	318	117	4840	0.111732	5.20346	3.57094	7.58232	8.80851e-21	Cluster2	Female
M15.9	111	247	379	4578	0.310056	5.42828	4.23915	6.95098	1.16354e-48	Cluster2	Female
M15.9	42	138	77	2772	0.233333	10.9565	7.24941	16.5593	3.06447e-42	Cluster2	Male
M16.10	24	334	49	4908	0.0670391	7.19736	4.36214	11.8754	2.37394e-18	Cluster2	Female
M16.10	10	170	26	2823	0.0555556	6.38688	3.03035	13.4612	1.78816e-07	Cluster2	Male
M16.9	38	320	109	4848	0.106145	5.28165	3.58966	7.77117	3.254e-20	Cluster2	Female
M16.9	15	165	45	2804	0.0833333	5.66465	3.09306	10.3743	1.63032e-09	Cluster2	Male
M17.10	114	244	278	4679	0.318436	7.86363	6.10498	10.1289	2.64098e-74	Cluster2	Female
M17.10	37	143	99	2750	0.205556	7.18726	4.75368	10.8667	5.25911e-26	Cluster2	Male
M19.019	41	317	75	4882	0.114525	8.41901	5.65885	12.5255	1.83297e-34	Cluster2	Female
M19.019	16	164	40	2809	0.0888889	6.85122	3.75711	12.4934	3.79719e-12	Cluster2	Male
M19.049	35	323	84	4873	0.0977654	6.28612	4.1714	9.47291	1.1609e-22	Cluster2	Female
M19.049	12	168	31	2818	0.0666667	6.49309	3.27535	12.872	6.20895e-09	Cluster2	Male
M19.079	12	346	37	4920	0.0335196	4.61178	2.38316	8.92449	2.66342e-06	Cluster2	Female
M19.90	263	95	1024	3933	0.734637	10.633	8.32679	13.578	1.01121e-111	Cluster2	Female
M19.90	76	104	363	2486	0.422222	5.00466	3.65009	6.86192	3.94637e-27	Cluster2	Male
M20.10	<10	174	<10	2844	0.0333333	19.6138	5.92727	64.9035	5.94512e-10	Cluster2	Male
M20.40	<10	171	10	2839	0.05	14.9421	5.99243	37.2581	7.22561e-13	Cluster2	Male
M21.619	<10	172	10	2839	0.0444444	13.2047	5.14593	33.8836	1.27632e-10	Cluster2	Male
M22.40	<10	351	<10	4949	0.0195531	12.3373	4.44805	34.219	1.48539e-08	Cluster2	Female
M23.40	13	345	<10	4950	0.0363128	26.646	10.5626	67.2192	2.08751e-23	Cluster2	Female
M23.40	<10	174	<10	2844	0.0333333	19.6138	5.92727	64.9035	5.94512e-10	Cluster2	Male
M25.469	29	329	86	4871	0.0810056	4.99254	3.23009	7.71665	5.88085e-15	Cluster2	Female
M25.469	10	170	30	2819	0.0555556	5.52745	2.65777	11.4956	1.62259e-06	Cluster2	Male
M25.50	69	289	140	4817	0.192737	8.21485	6.01446	11.2203	5.29596e-53	Cluster2	Female
M25.50	18	162	45	2804	0.1	6.92346	3.91892	12.2315	1.2809e-13	Cluster2	Male
M25.519	144	214	290	4667	0.402235	10.829	8.499	13.7978	1.99779e-115	Cluster2	Female
M25.519	44	136	117	2732	0.244444	7.55455	5.13005	11.1249	3.08884e-31	Cluster2	Male
M25.529	10	170	16	2833	0.0555556	10.4154	4.65607	23.2989	3.41807e-11	Cluster2	Male
M25.53	<10	351	<10	4954	0.0195531	32.9326	8.47913	127.909	5.97497e-07	Cluster2	Female
M25.539	37	321	103	4854	0.103352	5.43199	3.66939	8.04126	2.23038e-20	Cluster2	Female
M25.539	15	165	32	2817	0.0833333	8.00284	4.2491	15.0727	3.34739e-13	Cluster2	Male
M25.549	32	326	43	4914	0.0893855	11.2176	7.00315	17.9682	1.28525e-34	Cluster2	Female
M25.549	<10	172	17	2832	0.0444444	7.74829	3.29745	18.2068	3.23867e-07	Cluster2	Male
M25.559	164	194	354	4603	0.458101	10.9921	8.6958	13.8947	1.70284e-124	Cluster2	Female
M25.559	54	126	113	2736	0.3	10.3767	7.16631	15.0254	9.59495e-49	Cluster2	Male
M25.56	<10	172	11	2838	0.0444444	12	4.76482	30.2215	5.58696e-10	Cluster2	Male
M25.56	19	339	33	4924	0.0530726	8.36292	4.70549	14.8632	7.50515e-17	Cluster2	Female
M25.569	144	214	354	4603	0.402235	8.74956	6.90119	11.093	9.74695e-95	Cluster2	Female
M25.569	56	124	151	2698	0.311111	8.06922	5.65457	11.515	1.53967e-39	Cluster2	Male
M25.579	62	296	110	4847	0.173184	9.22955	6.61778	12.8721	9.24577e-54	Cluster2	Female
M25.579	25	155	34	2815	0.138889	13.3539	7.77331	22.9408	1.71159e-31	Cluster2	Male
M25.9	25	333	55	4902	0.0698324	6.69124	4.1172	10.8745	8.69442e-18	Cluster2	Female
M25.9	<10	173	16	2833	0.0388889	7.16438	2.90884	17.6456	5.50353e-06	Cluster2	Male
M26.609	<10	350	<10	4952	0.0223464	22.6377	7.36691	69.5632	2.14659e-13	Cluster2	Female
M27.9	<10	349	<10	4948	0.0251397	14.1777	5.59212	35.9444	6.65235e-12	Cluster2	Female
M34.9	<10	352	<10	4950	0.0167598	12.0536	4.02921	36.0588	2.99958e-07	Cluster2	Female
M35.00	17	341	36	4921	0.047486	6.81468	3.78838	12.2585	1.06491e-12	Cluster2	Female
M40.00	15	343	51	4906	0.0418994	4.20683	2.34127	7.55889	6.73634e-07	Cluster2	Female
M41.20	42	316	101	4856	0.117318	6.39027	4.38133	9.32038	4.34528e-27	Cluster2	Female
M43.10	19	339	66	4891	0.0530726	4.15344	2.4643	7.00038	2.50296e-08	Cluster2	Female
M47.12	14	344	24	4933	0.0391061	8.36507	4.28844	16.317	1.1905e-12	Cluster2	Female
M47.812	21	159	109	2740	0.116667	3.32006	2.02644	5.43948	1.27133e-06	Cluster2	Male
M47.817	28	330	125	4832	0.0782123	3.2799	2.14495	5.0154	1.82538e-08	Cluster2	Female
M47.817	14	166	60	2789	0.0777778	3.92028	2.14623	7.16074	5.85925e-06	Cluster2	Male
M47.9	16	342	52	4905	0.0446927	4.41296	2.49325	7.81076	1.05207e-07	Cluster2	Female
M48.00	24	334	112	4845	0.0670391	3.10843	1.97292	4.89746	6.69945e-07	Cluster2	Female
M48.061	42	316	191	4766	0.117318	3.31652	2.33033	4.72007	5.27108e-12	Cluster2	Female
M50.30	49	309	184	4773	0.136872	4.1135	2.94127	5.75292	1.79909e-18	Cluster2	Female
M50.30	21	159	93	2756	0.116667	3.91398	2.37443	6.45174	2.97819e-08	Cluster2	Male
M50.90	<10	175	<10	2842	0.0277778	11.6	3.64457	36.9207	3.60239e-06	Cluster2	Male
M51.26	29	329	58	4899	0.0810056	7.44529	4.70232	11.7883	1.59808e-22	Cluster2	Female
M51.37	61	297	183	4774	0.170391	5.35802	3.91969	7.32417	1.01328e-30	Cluster2	Female
M51.37	25	155	74	2775	0.138889	6.04839	3.7374	9.78834	8.50063e-16	Cluster2	Male
M54.12	15	343	39	4918	0.0418994	5.51469	3.01002	10.1035	3.06535e-09	Cluster2	Female
M54.2	104	254	285	4672	0.290503	6.71209	5.18773	8.68435	2.52573e-59	Cluster2	Female
M54.2	43	137	116	2733	0.238889	7.39485	5.008	10.9193	4.70088e-30	Cluster2	Male
M54.30	44	314	126	4831	0.122905	5.37266	3.74201	7.7139	2.10496e-23	Cluster2	Female
M54.30	13	167	46	2803	0.0722222	4.74343	2.51337	8.95215	5.68533e-07	Cluster2	Male
M54.5	158	200	599	4358	0.441341	5.74761	4.58761	7.20093	1.87068e-62	Cluster2	Female
M54.5	50	130	261	2588	0.277778	3.81373	2.68716	5.41261	4.03349e-15	Cluster2	Male
M54.9	199	159	524	4433	0.555866	10.5882	8.43547	13.2903	2.19903e-126	Cluster2	Female
M54.9	86	94	219	2630	0.477778	10.9871	7.95176	15.181	2.3404e-66	Cluster2	Male
M62.81	51	307	206	4751	0.142458	3.83133	2.76116	5.31627	2.51062e-17	Cluster2	Female
M62.838	14	344	41	4916	0.0391061	4.87975	2.63429	9.03922	1.17552e-07	Cluster2	Female
M62.9	13	345	24	4933	0.0363128	7.74505	3.90916	15.3449	4.47901e-11	Cluster2	Female
M65.30	17	341	44	4913	0.047486	5.56658	3.14685	9.84694	1.93235e-10	Cluster2	Female
M65.30	<10	171	14	2835	0.05	10.6579	4.54848	24.9733	2.69658e-10	Cluster2	Male
M65.80	<10	350	17	4940	0.0223464	6.64202	2.84655	15.4982	3.28778e-06	Cluster2	Female
M65.839	<10	351	12	4945	0.0195531	8.21819	3.21529	21.0054	1.69488e-06	Cluster2	Female
M65.849	<10	351	12	4945	0.0195531	8.21819	3.21529	21.0054	1.69488e-06	Cluster2	Female
M67.40	14	344	18	4939	0.0391061	11.167	5.507	22.6442	1.01032e-15	Cluster2	Female
M67.40	<10	172	<10	2843	0.0444444	22.0388	7.56212	64.2289	4.17595e-14	Cluster2	Male
M67.919	27	331	67	4890	0.075419	5.95347	3.75665	9.43494	5.5663e-17	Cluster2	Female
M70.20	<10	171	10	2839	0.05	14.9421	5.99243	37.2581	7.22561e-13	Cluster2	Male
M71.9	55	303	111	4846	0.153631	7.92466	5.62136	11.1717	2.69127e-42	Cluster2	Female
M71.9	21	159	44	2805	0.116667	8.41981	4.88778	14.5042	1.10663e-18	Cluster2	Male
M72.2	15	343	42	4915	0.0418994	5.11766	2.80967	9.32152	1.47685e-08	Cluster2	Female
M75.00	18	340	39	4918	0.0502793	6.67602	3.77843	11.7957	3.92299e-13	Cluster2	Female
M75.80	36	322	56	4901	0.100559	9.78461	6.34198	15.096	9.51324e-35	Cluster2	Female
M75.80	13	167	30	2819	0.0722222	7.31477	3.74575	14.2844	1.04225e-10	Cluster2	Male
M76.899	27	331	75	4882	0.075419	5.30973	3.37293	8.35866	4.87143e-15	Cluster2	Female
M76.899	<10	171	20	2829	0.05	7.44474	3.3394	16.597	8.87439e-08	Cluster2	Male
M77.9	41	317	57	4900	0.114525	11.1185	7.32637	16.8734	2.92264e-43	Cluster2	Female
M79.0	<10	351	10	4947	0.0195531	9.86581	3.73269	26.0762	2.1015e-07	Cluster2	Female
M79.18	<10	173	16	2833	0.0388889	7.16438	2.90884	17.6456	5.50353e-06	Cluster2	Male
M79.18	19	339	58	4899	0.0530726	4.73406	2.78743	8.04011	1.07572e-09	Cluster2	Female
M79.609	236	122	538	4419	0.659218	15.8889	12.5466	20.1215	4.92488e-178	Cluster2	Female
M79.609	85	95	189	2660	0.472222	12.5926	9.07374	17.4761	1.2419e-74	Cluster2	Male
M79.89	89	269	297	4660	0.248603	5.19119	3.97539	6.77883	1.14479e-39	Cluster2	Female
M79.89	35	145	132	2717	0.194444	4.96839	3.30263	7.47431	1.2814e-16	Cluster2	Male
M81.0	227	131	1124	3833	0.634078	5.90918	4.71812	7.40091	4.79573e-65	Cluster2	Female
M81.0	35	145	155	2694	0.194444	4.19533	2.8036	6.27793	1.88919e-13	Cluster2	Male
M81.8	65	293	73	4884	0.181564	14.8422	10.4128	21.1557	1.7802e-80	Cluster2	Female
M81.8	10	170	15	2834	0.0555556	11.1137	4.91939	25.1078	9.90099e-12	Cluster2	Male
M84.40XA	<10	350	16	4941	0.0223464	7.05857	3.00009	16.6073	1.56752e-06	Cluster2	Female
M84.453A	<10	350	<10	4951	0.0223464	18.861	6.50803	54.661	2.53947e-12	Cluster2	Female
M84.48XA	33	325	86	4871	0.0921788	5.75109	3.79099	8.72465	1.33984e-19	Cluster2	Female
M84.48XA	11	169	24	2825	0.0611111	7.66149	3.69089	15.9036	1.40297e-09	Cluster2	Male
M87.00	<10	352	<10	4948	0.0167598	9.37121	3.31676	26.4775	3.62813e-06	Cluster2	Female
M89.8X9	32	326	70	4887	0.0893855	6.85294	4.44449	10.5665	8.81632e-23	Cluster2	Female
M89.8X9	14	166	39	2810	0.0777778	6.07661	3.23504	11.4141	1.30355e-09	Cluster2	Male
M89.9	127	231	473	4484	0.354749	5.2119	4.11485	6.60143	3.97637e-50	Cluster2	Female
M89.9	39	141	120	2729	0.216667	6.29025	4.22087	9.37419	1.35873e-23	Cluster2	Male
M94.8X9	13	345	41	4916	0.0363128	4.51806	2.39826	8.51156	1.32071e-06	Cluster2	Female
M94.8X9	12	168	25	2824	0.0666667	8.06857	3.98393	16.3411	7.63194e-11	Cluster2	Male
M94.9	125	233	434	4523	0.349162	5.59102	4.40429	7.09751	3.86837e-54	Cluster2	Female
M94.9	39	141	94	2755	0.216667	8.10661	5.38054	12.2138	1.73031e-30	Cluster2	Male
N03.9	12	168	19	2830	0.0666667	10.6391	5.07968	22.283	1.64632e-13	Cluster2	Male
N12	23	335	94	4863	0.0642458	3.55189	2.22171	5.67848	4.95848e-08	Cluster2	Female
N12	10	170	31	2818	0.0555556	5.34725	2.5784	11.0895	2.628e-06	Cluster2	Male
N13.30	15	343	46	4911	0.0418994	4.66884	2.58042	8.44751	9.34486e-08	Cluster2	Female
N13.8	16	164	76	2773	0.0888889	3.55969	2.02996	6.24218	7.01981e-06	Cluster2	Male
N17.0	13	167	49	2800	0.0722222	4.44825	2.3665	8.36124	1.71151e-06	Cluster2	Male
N17.9	87	93	344	2505	0.483333	6.81217	4.97984	9.31871	6.48303e-41	Cluster2	Male
N17.9	117	241	527	4430	0.326816	4.08096	3.21468	5.18067	1.42619e-34	Cluster2	Female
N18.3	33	147	164	2685	0.183333	3.67534	2.44122	5.53334	9.143e-11	Cluster2	Male
N18.4	16	164	49	2800	0.0888889	5.57491	3.10298	10.0161	6.7441e-10	Cluster2	Male
N18.5	20	160	41	2808	0.111111	8.56098	4.90081	14.9547	3.7777e-18	Cluster2	Male
N18.5	30	328	65	4892	0.0837989	6.88368	4.40319	10.7615	1.40084e-21	Cluster2	Female
N18.9	78	102	296	2553	0.433333	6.59559	4.79691	9.06871	3.8038e-38	Cluster2	Male
N18.9	100	258	371	4586	0.27933	4.79116	3.71659	6.17641	6.22848e-39	Cluster2	Female
N19	12	346	30	4927	0.0335196	5.69595	2.89062	11.2238	8.34721e-08	Cluster2	Female
N20.0	29	151	99	2750	0.161111	5.33481	3.41834	8.32572	1.44246e-15	Cluster2	Male
N20.0	22	336	98	4859	0.0614525	3.24642	2.01801	5.22258	7.6964e-07	Cluster2	Female
N25.9	<10	349	<10	4952	0.0251397	25.5404	8.51347	76.6212	7.09712e-16	Cluster2	Female
N25.9	<10	171	<10	2842	0.05	21.3684	7.86312	58.0698	1.20437e-15	Cluster2	Male
N28.1	17	163	64	2785	0.0944444	4.53844	2.59855	7.9265	2.58695e-08	Cluster2	Male
N28.1	21	337	87	4870	0.0586592	3.48818	2.13875	5.68904	2.89873e-07	Cluster2	Female
N28.9	81	99	219	2630	0.45	9.82565	7.10359	13.5908	1.72299e-58	Cluster2	Male
N28.9	93	265	279	4678	0.259777	5.88428	4.51301	7.6722	1.96026e-47	Cluster2	Female
N30.00	37	321	179	4778	0.103352	3.07673	2.12188	4.46127	1.17227e-09	Cluster2	Female
N31.8	20	160	41	2808	0.111111	8.56098	4.90081	14.9547	3.7777e-18	Cluster2	Male
N31.8	26	332	121	4836	0.0726257	3.12994	2.01978	4.85031	1.93389e-07	Cluster2	Female
N39.0	281	77	1474	3483	0.784916	8.62326	6.65319	11.1767	1.49899e-79	Cluster2	Female
N39.0	111	69	465	2384	0.616667	8.24759	6.01012	11.318	1.89132e-50	Cluster2	Male
N39.3	50	308	156	4801	0.139665	4.99605	3.5606	7.0102	5.48451e-24	Cluster2	Female
N39.41	59	299	248	4709	0.164804	3.74678	2.75624	5.09329	7.15768e-19	Cluster2	Female
N39.46	90	268	141	4816	0.251397	11.4703	8.56863	15.3546	1.18748e-87	Cluster2	Female
N39.46	15	165	29	2820	0.0833333	8.84013	4.64819	16.8125	2.26804e-14	Cluster2	Male
N39.498	29	329	117	4840	0.0810056	3.64638	2.39193	5.55871	4.10672e-10	Cluster2	Female
N39.498	13	167	49	2800	0.0722222	4.44825	2.3665	8.36124	1.71151e-06	Cluster2	Male
N40.0	109	71	572	2277	0.605556	6.11132	4.47044	8.3545	5.50044e-36	Cluster2	Male
N40.1	52	128	232	2617	0.288889	4.58257	3.23198	6.49755	6.94124e-20	Cluster2	Male
N41.0	15	165	26	2823	0.0833333	9.87063	5.12926	18.9948	1.02843e-15	Cluster2	Male
N41.1	<10	171	22	2827	0.05	6.76316	3.06712	14.9131	3.69671e-07	Cluster2	Male
N41.9	12	168	19	2830	0.0666667	10.6391	5.07968	22.283	1.64632e-13	Cluster2	Male
N45.3	<10	173	<10	2840	0.0388889	12.7681	4.69901	34.6936	4.01654e-09	Cluster2	Male
N47.6	<10	175	<10	2843	0.0277778	13.5381	4.09142	44.7962	8.91306e-07	Cluster2	Male
N52.9	25	155	132	2717	0.138889	3.31989	2.10182	5.24387	1.44725e-07	Cluster2	Male
N60.09	11	347	25	4932	0.0307263	6.25383	3.05181	12.8155	7.12429e-08	Cluster2	Female
N60.19	21	337	39	4918	0.0586592	7.85802	4.57072	13.5096	1.5176e-17	Cluster2	Female
N63.0	69	289	160	4797	0.192737	7.15815	5.26994	9.72291	2.03345e-46	Cluster2	Female
N64.4	29	329	60	4897	0.0810056	7.19417	4.55467	11.3633	8.10286e-22	Cluster2	Female
N64.9	<10	349	15	4942	0.0251397	8.49628	3.69182	19.5531	1.9241e-08	Cluster2	Female
N76.0	50	308	70	4887	0.139665	11.3335	7.74472	16.5852	1.45345e-52	Cluster2	Female
N83.209	19	339	37	4920	0.0530726	7.45276	4.23997	13.1	2.92397e-15	Cluster2	Female
N89.8	20	338	58	4899	0.0558659	4.99796	2.97121	8.40723	8.95784e-11	Cluster2	Female
N89.9	<10	350	<10	4949	0.0223464	14.14	5.27527	37.9013	1.4027e-10	Cluster2	Female
N93.9	16	342	34	4923	0.0446927	6.77399	3.70193	12.3954	6.07245e-12	Cluster2	Female
N94.9	30	328	86	4871	0.0837989	5.18045	3.36866	7.96668	4.5544e-16	Cluster2	Female
N95.0	33	325	86	4871	0.0921788	5.75109	3.79099	8.72465	1.33984e-19	Cluster2	Female
N95.1	82	276	189	4768	0.22905	7.49513	5.6298	9.97851	8.70239e-56	Cluster2	Female
N95.2	64	294	181	4776	0.178771	5.74405	4.21964	7.81919	1.38377e-34	Cluster2	Female
Q24.9	<10	349	10	4947	0.0251397	12.7573	5.15016	31.6008	3.57501e-11	Cluster2	Female
R00.2	117	241	372	4585	0.326816	5.98364	4.68424	7.64348	2.18564e-56	Cluster2	Female
R00.2	49	131	186	2663	0.272222	5.35529	3.73511	7.67826	3.35568e-23	Cluster2	Male
R01.1	26	154	86	2763	0.144444	5.42419	3.39788	8.65889	1.65608e-14	Cluster2	Male
R01.1	47	311	159	4798	0.131285	4.56038	3.22963	6.43944	2.2426e-20	Cluster2	Female
R03.0	32	148	91	2758	0.177778	6.55301	4.23963	10.1287	4.54564e-21	Cluster2	Male
R03.0	57	301	214	4743	0.159218	4.19708	3.06447	5.74831	1.81206e-21	Cluster2	Female
R04.0	39	141	67	2782	0.216667	11.4849	7.47481	17.6464	2.45002e-41	Cluster2	Male
R04.0	72	286	110	4847	0.201117	11.0929	8.05382	15.2789	4.27482e-71	Cluster2	Female
R04.2	29	151	38	2811	0.161111	14.2069	8.52889	23.6649	1.3976e-37	Cluster2	Male
R04.2	43	315	47	4910	0.120112	14.2607	9.28587	21.9008	6.88925e-54	Cluster2	Female
R05	124	56	422	2427	0.688889	12.7348	9.13644	17.7503	4.75248e-74	Cluster2	Male
R05	246	112	845	4112	0.687151	10.6884	8.44687	13.5248	3.73168e-120	Cluster2	Female
R06.0	11	347	18	4939	0.0307263	8.69821	4.07616	18.5613	2.16051e-10	Cluster2	Female
R06.0	<10	174	<10	2842	0.0333333	14	4.65491	42.1061	2.73101e-08	Cluster2	Male
R06.01	<10	349	<10	4948	0.0251397	14.1777	5.59212	35.9444	6.65235e-12	Cluster2	Female
R06.01	<10	175	<10	2843	0.0277778	13.5381	4.09142	44.7962	8.91306e-07	Cluster2	Male
R06.02	95	85	314	2535	0.527778	9.02304	6.58327	12.367	3.91162e-56	Cluster2	Male
R06.02	168	190	551	4406	0.469274	7.07047	5.64207	8.8605	6.25213e-81	Cluster2	Female
R06.09	85	95	233	2616	0.472222	10.0456	7.28112	13.8598	8.68703e-61	Cluster2	Male
R06.09	161	197	411	4546	0.449721	9.03956	7.17207	11.3933	6.61293e-103	Cluster2	Female
R06.2	14	166	48	2801	0.0777778	4.92144	2.65917	9.10831	9.95341e-08	Cluster2	Male
R06.2	24	334	106	4851	0.0670391	3.28844	2.08274	5.19213	1.75558e-07	Cluster2	Female
R06.9	15	165	23	2826	0.0833333	11.17	5.72057	21.8104	2.83823e-17	Cluster2	Male
R06.9	26	332	35	4922	0.0726257	11.0131	6.55087	18.5148	4.23056e-28	Cluster2	Female
R07.0	13	345	23	4934	0.0363128	8.08343	4.05932	16.0968	1.78667e-11	Cluster2	Female
R07.1	70	288	92	4865	0.195531	12.8529	9.21428	17.9283	1.21504e-77	Cluster2	Female
R07.1	32	148	37	2812	0.177778	16.4324	9.95484	27.125	3.12736e-45	Cluster2	Male
R07.2	19	161	29	2820	0.105556	11.4757	6.29861	20.908	5.99162e-22	Cluster2	Male
R07.2	30	328	72	4885	0.0837989	6.20554	3.9952	9.63875	1.76642e-19	Cluster2	Female
R07.89	181	177	550	4407	0.505587	8.19381	6.54057	10.2649	1.30186e-96	Cluster2	Female
R07.89	80	100	251	2598	0.444444	8.28048	6.00518	11.4179	3.65126e-49	Cluster2	Male
R07.9	305	53	908	4049	0.851955	25.6617	19.0025	34.6546	1.42922e-185	Cluster2	Female
R07.9	146	34	477	2372	0.811111	21.3536	14.5159	31.412	1.60259e-94	Cluster2	Male
R09.02	34	146	188	2661	0.188889	3.2962	2.20626	4.92458	2.11646e-09	Cluster2	Male
R09.02	61	297	318	4639	0.170391	2.9962	2.22402	4.03648	1.0276e-13	Cluster2	Female
R09.1	<10	175	<10	2842	0.0277778	11.6	3.64457	36.9207	3.60239e-06	Cluster2	Male
R09.82	<10	171	16	2833	0.05	9.31908	4.05902	21.3956	2.54614e-09	Cluster2	Male
R09.89	109	71	321	2528	0.605556	12.0904	8.77342	16.6614	1.5599e-74	Cluster2	Male
R09.89	199	159	549	4408	0.555866	10.0491	8.01174	12.6044	3.50501e-120	Cluster2	Female
R10.11	29	329	83	4874	0.0810056	5.17618	3.34271	8.0153	1.40462e-15	Cluster2	Female
R10.11	14	166	49	2800	0.0777778	4.81928	2.60743	8.90741	1.48823e-07	Cluster2	Male
R10.13	117	241	268	4689	0.326816	8.49404	6.5964	10.9376	1.66996e-81	Cluster2	Female
R10.13	40	140	119	2730	0.222222	6.55462	4.40934	9.74366	3.93187e-25	Cluster2	Male
R10.31	12	168	22	2827	0.0666667	9.17857	4.4659	18.8643	4.66644e-12	Cluster2	Male
R10.32	35	323	80	4877	0.0977654	6.60584	4.37141	9.98241	8.02315e-24	Cluster2	Female
R10.32	14	166	30	2819	0.0777778	7.9249	4.12303	15.2325	2.7081e-12	Cluster2	Male
R10.33	<10	350	17	4940	0.0223464	6.64202	2.84655	15.4982	3.28778e-06	Cluster2	Female
R10.819	<10	351	<10	4951	0.0195531	16.4563	5.50086	49.2305	4.62274e-10	Cluster2	Female
R10.84	36	322	82	4875	0.100559	6.64672	4.42093	9.99311	1.39863e-24	Cluster2	Female
R10.84	11	169	32	2817	0.0611111	5.72984	2.8385	11.5663	2.45151e-07	Cluster2	Male
R10.9	219	139	621	4336	0.611732	11.0009	8.75294	13.8261	2.36117e-130	Cluster2	Female
R10.9	93	87	298	2551	0.516667	9.15078	6.67141	12.5516	9.2327e-57	Cluster2	Male
R11.0	76	282	199	4758	0.212291	6.44371	4.82008	8.61425	5.23209e-45	Cluster2	Female
R11.0	19	161	63	2786	0.105556	5.21877	3.05026	8.92894	1.09535e-10	Cluster2	Male
R11.1	11	347	27	4930	0.0307263	5.78824	2.84722	11.7672	2.4988e-07	Cluster2	Female
R11.10	25	155	76	2773	0.138889	5.88497	3.6416	9.51037	2.40304e-15	Cluster2	Male
R11.10	36	322	176	4781	0.100559	3.03706	2.08554	4.4227	2.94916e-09	Cluster2	Female
R11.2	110	248	320	4637	0.307263	6.42729	4.99813	8.26512	9.14643e-59	Cluster2	Female
R11.2	38	142	90	2759	0.211111	8.2036	5.41717	12.4233	3.32368e-30	Cluster2	Male
R12	15	165	29	2820	0.0833333	8.84013	4.64819	16.8125	2.26804e-14	Cluster2	Male
R12	24	334	46	4911	0.0670391	7.67144	4.62592	12.722	1.92132e-19	Cluster2	Female
R13.10	39	141	264	2585	0.216667	2.70833	1.85854	3.94669	1.52591e-07	Cluster2	Male
R13.10	59	299	409	4548	0.164804	2.19421	1.63043	2.95294	1.88808e-07	Cluster2	Female
R13.19	17	341	65	4892	0.047486	3.75204	2.17538	6.47142	1.09296e-06	Cluster2	Female
R14.1	22	158	44	2805	0.122222	8.87658	5.19202	15.1759	2.17696e-20	Cluster2	Male
R14.1	37	321	94	4863	0.103352	5.96311	4.00999	8.86753	1.53172e-22	Cluster2	Female
R14.2	22	158	46	2803	0.122222	8.48459	4.98039	14.4543	1.33338e-19	Cluster2	Male
R14.2	36	322	94	4863	0.100559	5.78393	3.87563	8.63184	2.66798e-21	Cluster2	Female
R14.3	22	158	48	2801	0.122222	8.12526	4.78511	13.7969	7.34727e-19	Cluster2	Male
R14.3	37	321	102	4855	0.103352	5.48638	3.70441	8.12555	1.32597e-20	Cluster2	Female
R16.0	<10	349	18	4939	0.0251397	7.07593	3.15567	15.8663	2.6995e-07	Cluster2	Female
R19.00	20	338	55	4902	0.0558659	5.2738	3.12436	8.90199	2.03022e-11	Cluster2	Female
R19.7	77	103	215	2634	0.427778	9.15864	6.60834	12.6932	1.58803e-53	Cluster2	Male
R19.7	130	228	427	4530	0.363128	6.04893	4.77179	7.66789	1.0748e-60	Cluster2	Female
R19.8	37	321	97	4860	0.103352	5.77512	3.88978	8.57428	8.71182e-22	Cluster2	Female
R19.8	15	165	58	2791	0.0833333	4.37461	2.42723	7.88438	3.53413e-07	Cluster2	Male
R20.9	43	137	99	2750	0.238889	8.71857	5.862	12.9672	3.18741e-35	Cluster2	Male
R20.9	75	283	154	4803	0.209497	8.26545	6.11769	11.1672	4.44142e-57	Cluster2	Female
R21	164	194	457	4500	0.458101	8.32412	6.61976	10.4673	1.90177e-95	Cluster2	Female
R21	71	109	203	2646	0.394444	8.49035	6.09629	11.8246	8.1998e-48	Cluster2	Male
R22.0	37	321	127	4830	0.103352	4.38369	2.98827	6.43072	7.92541e-16	Cluster2	Female
R22.1	36	322	100	4857	0.100559	5.43019	3.6498	8.07906	6.91884e-20	Cluster2	Female
R22.2	11	169	35	2814	0.0611111	5.23314	2.6116	10.4862	1.05711e-06	Cluster2	Male
R22.9	36	322	78	4879	0.100559	6.99331	4.63783	10.5451	7.80205e-26	Cluster2	Female
R22.9	13	167	28	2821	0.0722222	7.84281	3.98894	15.4201	2.18303e-11	Cluster2	Male
R25.2	38	320	121	4836	0.106145	4.74607	3.24036	6.95145	7.5324e-18	Cluster2	Female
R25.2	13	167	45	2804	0.0722222	4.85057	2.5664	9.16771	3.834e-07	Cluster2	Male
R25.9	24	156	108	2741	0.133333	3.90456	2.43838	6.25235	3.77853e-09	Cluster2	Male
R25.9	41	317	150	4807	0.114525	4.14484	2.88128	5.96252	4.46175e-16	Cluster2	Female
R26.2	20	338	80	4877	0.0558659	3.60725	2.18299	5.96073	2.72803e-07	Cluster2	Female
R26.9	170	188	691	4266	0.47486	5.58257	4.46907	6.97349	1.30102e-61	Cluster2	Female
R26.9	84	96	372	2477	0.466667	5.82628	4.26279	7.96321	8.12068e-34	Cluster2	Male
R27.0	<10	172	21	2828	0.0444444	6.26357	2.73464	14.3464	5.1362e-06	Cluster2	Male
R27.9	17	341	56	4901	0.047486	4.36306	2.50787	7.59061	5.13832e-08	Cluster2	Female
R27.9	18	162	44	2805	0.1	7.08333	4.0026	12.5353	6.44871e-14	Cluster2	Male
R29.6	34	146	201	2648	0.188889	3.06795	2.05686	4.57606	1.99778e-08	Cluster2	Male
R29.6	63	295	357	4600	0.175978	2.75174	2.05375	3.68696	3.9211e-12	Cluster2	Female
R29.818	24	156	69	2780	0.133333	6.19844	3.79095	10.1348	1.17401e-15	Cluster2	Male
R29.818	43	315	136	4821	0.120112	4.83901	3.37148	6.94531	2.57363e-20	Cluster2	Female
R29.898	42	138	153	2696	0.233333	5.36289	3.66056	7.85688	7.4709e-21	Cluster2	Male
R29.898	79	279	252	4705	0.22067	5.28667	3.99516	6.99567	4.10879e-37	Cluster2	Female
R30.0	73	285	237	4720	0.203911	5.10119	3.82346	6.80591	1.84548e-33	Cluster2	Female
R30.0	29	151	76	2773	0.161111	7.00741	4.43214	11.079	8.58318e-21	Cluster2	Male
R31.9	55	125	178	2671	0.305556	6.60247	4.64539	9.38406	9.46389e-32	Cluster2	Male
R31.9	80	278	170	4787	0.223464	8.10326	6.05152	10.8506	5.27553e-59	Cluster2	Female
R32	124	234	579	4378	0.346369	4.00685	3.16982	5.0649	8.94058e-35	Cluster2	Female
R32	59	121	296	2553	0.327778	4.20558	3.01238	5.87141	4.001e-19	Cluster2	Male
R33.8	15	343	44	4913	0.0418994	4.88305	2.69021	8.86333	3.83919e-08	Cluster2	Female
R33.8	22	158	101	2748	0.122222	3.78844	2.32502	6.17299	3.2862e-08	Cluster2	Male
R33.9	63	117	260	2589	0.35	5.36183	3.84793	7.47135	4.13574e-27	Cluster2	Male
R33.9	40	318	168	4789	0.111732	3.58565	2.49406	5.15501	6.30271e-13	Cluster2	Female
R34	<10	349	19	4938	0.0251397	6.70216	3.00993	14.9236	5.72771e-07	Cluster2	Female
R35.0	69	111	180	2669	0.383333	9.21727	6.58521	12.9013	4.96115e-51	Cluster2	Male
R35.0	120	238	350	4607	0.335196	6.63673	5.19525	8.47818	2.60625e-64	Cluster2	Female
R35.1	26	154	121	2728	0.144444	3.80638	2.41806	5.9918	2.02438e-09	Cluster2	Male
R35.1	33	325	91	4866	0.0921788	5.42952	3.5896	8.21251	2.04512e-18	Cluster2	Female
R35.8	17	341	40	4917	0.047486	6.12823	3.43811	10.9232	1.73349e-11	Cluster2	Female
R35.8	<10	172	20	2829	0.0444444	6.57907	2.85663	15.1522	2.77516e-06	Cluster2	Male
R39.15	27	331	91	4866	0.075419	4.36181	2.79872	6.79789	5.54425e-12	Cluster2	Female
R39.198	10	348	<10	4952	0.027933	28.4598	9.67424	83.7232	1.98556e-18	Cluster2	Female
R39.198	10	170	21	2828	0.0555556	7.92157	3.6722	17.0882	4.98854e-09	Cluster2	Male
R39.89	11	347	23	4934	0.0307263	6.8004	3.28796	14.0651	1.74412e-08	Cluster2	Female
R40.4	55	125	181	2668	0.305556	6.48575	4.56558	9.21349	3.85931e-31	Cluster2	Male
R40.4	93	265	275	4682	0.259777	5.97497	4.58085	7.79338	2.91145e-48	Cluster2	Female
R41.3	101	79	707	2142	0.561111	3.87342	2.85115	5.26222	7.48362e-20	Cluster2	Male
R41.3	184	174	1210	3747	0.513966	3.27467	2.63547	4.06889	7.30369e-29	Cluster2	Female
R41.82	73	107	457	2392	0.405556	3.57095	2.60888	4.8878	1.09284e-16	Cluster2	Male
R41.82	130	228	777	4180	0.363128	3.06735	2.4405	3.85521	2.48672e-23	Cluster2	Female
R42	222	136	666	4291	0.620112	10.5172	8.36873	13.2171	2.23015e-124	Cluster2	Female
R42	89	91	346	2503	0.494444	7.07511	5.17328	9.67611	6.75285e-43	Cluster2	Male
R45.89	14	344	24	4933	0.0391061	8.36507	4.28844	16.317	1.1905e-12	Cluster2	Female
R45.89	<10	172	16	2833	0.0444444	8.23547	3.47606	19.5114	1.40192e-07	Cluster2	Male
R47.89	<10	171	25	2824	0.05	5.94526	2.73247	12.9356	2.28026e-06	Cluster2	Male
R49.8	13	345	34	4923	0.0363128	5.45601	2.85287	10.4344	4.85713e-08	Cluster2	Female
R49.8	12	168	26	2823	0.0666667	7.75549	3.84546	15.6412	1.75335e-10	Cluster2	Male
R50.9	35	145	171	2678	0.194444	3.7802	2.53346	5.64048	1.08541e-11	Cluster2	Male
R50.9	47	311	224	4733	0.131285	3.1932	2.28481	4.46274	2.10421e-12	Cluster2	Female
R51	150	208	415	4542	0.418994	7.89272	6.25368	9.96135	3.8256e-87	Cluster2	Female
R51	49	131	153	2696	0.272222	6.59103	4.56901	9.5079	2.51351e-29	Cluster2	Male
R52	36	322	213	4744	0.100559	2.49007	1.71862	3.60782	1.23278e-06	Cluster2	Female
R53.1	79	279	392	4565	0.22067	3.29745	2.51656	4.32064	2.10744e-19	Cluster2	Female
R53.81	259	99	686	4271	0.723464	16.2881	12.7459	20.8147	3.56013e-171	Cluster2	Female
R53.81	114	66	359	2490	0.633333	11.9802	8.67582	16.5433	4.67607e-73	Cluster2	Male
R53.82	12	346	31	4926	0.0335196	5.51109	2.80536	10.8265	1.47122e-07	Cluster2	Female
R53.83	255	103	782	4175	0.712291	13.2176	10.3845	16.8236	1.95277e-143	Cluster2	Female
R53.83	114	66	396	2453	0.633333	10.6995	7.76009	14.7523	1.86973e-65	Cluster2	Male
R55	89	91	372	2477	0.494444	6.51226	4.76752	8.89552	4.66299e-39	Cluster2	Male
R55	166	192	687	4270	0.463687	5.37376	4.30046	6.71492	2.20534e-58	Cluster2	Female
R58	34	146	42	2807	0.188889	15.5639	9.61333	25.1979	5.00292e-46	Cluster2	Male
R58	61	297	95	4862	0.170391	10.5115	7.46491	14.8015	4.33894e-59	Cluster2	Female
R59.9	14	166	35	2814	0.0777778	6.78072	3.57803	12.8501	1.11625e-10	Cluster2	Male
R59.9	25	333	71	4886	0.0698324	5.16643	3.23181	8.25917	1.25602e-13	Cluster2	Female
R60.9	198	160	429	4528	0.553073	13.0615	10.3707	16.4505	6.25754e-153	Cluster2	Female
R60.9	83	97	207	2642	0.461111	10.9212	7.88749	15.1216	3.64405e-65	Cluster2	Male
R61	13	167	33	2816	0.0722222	6.64271	3.43151	12.859	8.37931e-10	Cluster2	Male
R61	21	337	62	4895	0.0586592	4.91983	2.96313	8.16865	4.67318e-11	Cluster2	Female
R62.7	65	293	294	4663	0.181564	3.51855	2.62378	4.71846	1.46573e-18	Cluster2	Female
R62.7	26	154	129	2720	0.144444	3.55985	2.26636	5.59158	1.33624e-08	Cluster2	Male
R63.0	79	279	306	4651	0.22067	4.30376	3.26811	5.6676	1.27382e-28	Cluster2	Female
R63.0	25	155	121	2728	0.138889	3.63636	2.29556	5.7603	1.36435e-08	Cluster2	Male
R63.4	177	181	864	4093	0.494413	4.63258	3.71846	5.77141	1.0041e-48	Cluster2	Female
R63.4	76	104	333	2516	0.422222	5.52137	4.021	7.58157	1.13715e-30	Cluster2	Male
R63.5	13	167	25	2824	0.0722222	8.79329	4.41872	17.4987	1.52686e-12	Cluster2	Male
R63.5	24	334	64	4893	0.0670391	5.49364	3.39239	8.89641	4.82543e-14	Cluster2	Female
R68.12	41	317	19	4938	0.114525	33.6141	19.2838	58.5939	1.48446e-79	Cluster2	Female
R68.89	144	214	289	4668	0.402235	10.8688	8.52944	13.8498	8.46711e-116	Cluster2	Female
R68.89	55	125	157	2692	0.305556	7.54446	5.28662	10.7666	1.59159e-36	Cluster2	Male
R70.0	<10	174	<10	2846	0.0333333	32.7126	8.1125	131.91	2.93657e-06	Cluster2	Male
R73.01	21	159	56	2793	0.116667	6.58726	3.89138	11.1508	7.52236e-15	Cluster2	Male
R73.01	35	323	113	4844	0.0977654	4.64506	3.12763	6.8987	3.35909e-16	Cluster2	Female
R73.09	28	152	107	2742	0.155556	4.72061	3.01914	7.38095	4.04287e-13	Cluster2	Male
R73.09	49	309	190	4767	0.136872	3.97859	2.8476	5.55878	1.16009e-17	Cluster2	Female
R74.0	24	334	98	4859	0.0670391	3.56275	2.24921	5.64341	2.3394e-08	Cluster2	Female
R74.8	20	160	90	2759	0.111111	3.83194	2.30091	6.38172	1.00645e-07	Cluster2	Male
R74.8	33	325	128	4829	0.0921788	3.8307	2.57088	5.70787	4.68033e-12	Cluster2	Female
