## Supporting Data for "Comorbidity patterns and sex differences in late-onset Alzheimer’s disease using electronic records" (part 2 of 2)

### Sheet: SexEnrichmentAnalysis_C2 (continued)
ICD10	Count_with_c2	Count_without_c2	Count_with_nonc2	Count_without_nonc2	Prevalence	OddsRatio	CI_lower	CI_upper	pvalue	sig	Sex
R78.81	22	158	73	2776	0.122222	5.29495	3.20215	8.75554	2.73253e-12	Cluster2	Male
R78.81	26	332	96	4861	0.0726257	3.96542	2.53515	6.20263	2.68942e-10	Cluster2	Female
R79.1	27	153	59	2790	0.15	8.34497	5.14512	13.5349	4.27276e-23	Cluster2	Male
R79.1	47	311	80	4877	0.131285	9.21298	6.31291	13.4453	4.13327e-42	Cluster2	Female
R79.89	61	119	187	2662	0.338889	7.29708	5.18134	10.2768	1.14689e-37	Cluster2	Male
R79.89	67	291	290	4667	0.187151	3.70528	2.7701	4.95618	1.66637e-20	Cluster2	Female
R80.9	16	164	55	2794	0.0888889	4.9561	2.77887	8.83916	1.00252e-08	Cluster2	Male
R80.9	31	327	60	4897	0.0865922	7.73736	4.94466	12.1073	8.55858e-25	Cluster2	Female
R82.998	20	338	75	4882	0.0558659	3.85168	2.32352	6.38488	6.2508e-08	Cluster2	Female
R91.8	44	136	349	2500	0.244444	2.31755	1.62028	3.31487	4.07213e-06	Cluster2	Male
R92.8	37	321	124	4833	0.103352	4.49254	3.05955	6.59668	2.56479e-16	Cluster2	Female
R93.0	25	155	114	2735	0.138889	3.86955	2.43762	6.14264	2.45012e-09	Cluster2	Male
R93.0	30	328	167	4790	0.0837989	2.62341	1.75074	3.93108	2.5794e-06	Cluster2	Female
R93.7	14	166	40	2809	0.0777778	5.92259	3.15922	11.1031	2.2726e-09	Cluster2	Male
R93.7	25	333	81	4876	0.0698324	4.51933	2.84737	7.17307	1.07852e-11	Cluster2	Female
R93.89	29	329	117	4840	0.0810056	3.64638	2.39193	5.55871	4.10672e-10	Cluster2	Female
R94.120	<10	352	<10	4950	0.0167598	12.0536	4.02921	36.0588	2.99958e-07	Cluster2	Female
R94.2	11	347	26	4931	0.0307263	6.01208	2.94598	12.2693	1.35781e-07	Cluster2	Female
R94.30	<10	174	10	2839	0.0333333	9.78966	3.51724	27.2479	1.41228e-06	Cluster2	Male
R94.31	62	118	378	2471	0.344444	3.43471	2.47935	4.75821	1.25068e-14	Cluster2	Male
R94.31	87	271	575	4382	0.243017	2.44655	1.89267	3.16252	3.76172e-12	Cluster2	Female
R94.39	10	170	24	2825	0.0555556	6.92402	3.25834	14.7137	4.85997e-08	Cluster2	Male
R94.4	16	342	21	4936	0.0446927	10.9964	5.68589	21.2668	1.10978e-17	Cluster2	Female
R94.4	10	170	25	2824	0.0555556	6.64471	3.14024	14.0601	9.50144e-08	Cluster2	Male
R94.5	11	169	38	2811	0.0611111	4.81486	2.41794	9.58783	3.78771e-06	Cluster2	Male
R97.20	43	137	148	2701	0.238889	5.7281	3.91538	8.38008	6.91426e-23	Cluster2	Male
S00.03XA	47	311	125	4832	0.131285	5.8419	4.09855	8.32681	3.52151e-27	Cluster2	Female
S00.10XA	<10	352	<10	4948	0.0167598	9.37121	3.31676	26.4775	3.62813e-06	Cluster2	Female
S00.83XA	46	312	122	4835	0.128492	5.84305	4.08504	8.35764	1.09855e-26	Cluster2	Female
S00.83XA	13	167	49	2800	0.0722222	4.44825	2.3665	8.36124	1.71151e-06	Cluster2	Male
S01.00XA	12	168	39	2810	0.0666667	5.14652	2.64544	10.0122	4.21418e-07	Cluster2	Male
S01.00XA	19	339	77	4880	0.0530726	3.55208	2.12449	5.93898	7.60987e-07	Cluster2	Female
S01.20XA	<10	351	<10	4950	0.0195531	14.1026	4.91904	40.4311	2.96763e-09	Cluster2	Female
S01.80XA	21	337	66	4891	0.0586592	4.61789	2.79162	7.63887	2.71596e-10	Cluster2	Female
S05.10XA	11	347	21	4936	0.0307263	7.45108	3.56364	15.5792	3.56336e-09	Cluster2	Female
S05.8X9A	11	347	19	4938	0.0307263	8.23874	3.8897	17.4504	5.86042e-10	Cluster2	Female
S06.9X0A	17	341	46	4911	0.047486	5.32239	3.01886	9.38361	5.72497e-10	Cluster2	Female
S09.90XA	30	150	199	2650	0.166667	2.66332	1.75407	4.04389	3.8386e-06	Cluster2	Male
S09.90XA	53	305	334	4623	0.148045	2.40521	1.76038	3.28625	2.58427e-08	Cluster2	Female
S10.93XA	45	313	87	4870	0.125698	8.04781	5.51677	11.7401	5.63515e-36	Cluster2	Female
S10.93XA	12	168	39	2810	0.0666667	5.14652	2.64544	10.0122	4.21418e-07	Cluster2	Male
S20.219A	12	346	35	4922	0.0335196	4.87729	2.50911	9.48065	1.10531e-06	Cluster2	Female
S20.219A	11	169	10	2839	0.0611111	18.4787	7.7391	44.1217	1.03918e-17	Cluster2	Male
S22.009A	14	344	32	4925	0.0391061	6.26363	3.31105	11.8491	7.96849e-10	Cluster2	Female
S22.009A	<10	172	<10	2841	0.0444444	16.5174	6.12516	44.5418	3.81806e-12	Cluster2	Male
S22.39XA	<10	171	24	2825	0.05	6.19518	2.83566	13.5348	1.29101e-06	Cluster2	Male
S22.49XA	16	342	29	4928	0.0446927	7.94999	4.27603	14.7806	9.49781e-14	Cluster2	Female
S32.009A	15	343	41	4916	0.0418994	5.24355	2.87345	9.56858	8.91692e-09	Cluster2	Female
S32.009A	<10	173	15	2834	0.0388889	7.6447	3.07656	18.9957	2.60457e-06	Cluster2	Male
S32.2XXA	<10	350	14	4943	0.0223464	8.0702	3.36276	19.3675	2.89965e-07	Cluster2	Female
S32.509A	23	335	38	4919	0.0642458	8.88743	5.23381	15.0916	3.40706e-21	Cluster2	Female
S32.599A	<10	351	<10	4948	0.0195531	10.9642	4.05916	29.6156	6.07287e-08	Cluster2	Female
S33.5XXA	17	341	19	4938	0.047486	12.9566	6.67337	25.1559	5.9208e-21	Cluster2	Female
S39.012A	12	346	19	4938	0.0335196	9.01369	4.3399	18.7208	1.3398e-11	Cluster2	Female
S40.019A	12	346	10	4947	0.0335196	17.1572	7.36066	39.9924	1.34873e-17	Cluster2	Female
S40.029A	10	170	<10	2844	0.0555556	33.4588	11.3099	98.983	4.3e-21	Cluster2	Male
S42.209A	16	342	35	4922	0.0446927	6.57911	3.60507	12.0066	1.26131e-11	Cluster2	Female
S42.213A	10	348	27	4930	0.027933	5.24691	2.51929	10.9277	3.97566e-06	Cluster2	Female
S42.253A	<10	351	10	4947	0.0195531	9.86581	3.73269	26.0762	2.1015e-07	Cluster2	Female
S42.309A	19	339	58	4899	0.0530726	4.73406	2.78743	8.04011	1.07572e-09	Cluster2	Female
S43.429A	23	335	37	4920	0.0642458	9.12949	5.36254	15.5426	1.15696e-21	Cluster2	Female
S49.80XA	<10	172	12	2837	0.0444444	10.9961	4.43615	27.2567	2.10816e-09	Cluster2	Male
S52.599A	16	342	44	4913	0.0446927	5.22382	2.91721	9.35424	2.92549e-09	Cluster2	Female
S52.90XA	18	340	50	4907	0.0502793	5.19565	2.99807	9.00403	3.14588e-10	Cluster2	Female
S59.909A	13	345	35	4922	0.0363128	5.29905	2.77772	10.109	8.28209e-08	Cluster2	Female
S59.919A	13	345	34	4923	0.0363128	5.45601	2.85287	10.4344	4.85713e-08	Cluster2	Female
S60.229A	<10	349	16	4941	0.0251397	7.96365	3.49396	18.1512	4.9858e-08	Cluster2	Female
S61.209A	12	168	19	2830	0.0666667	10.6391	5.07968	22.283	1.64632e-13	Cluster2	Male
S61.219A	<10	173	10	2839	0.0388889	11.4873	4.31986	30.5468	1.6265e-08	Cluster2	Male
S62.109A	15	343	40	4917	0.0418994	5.37573	2.94016	9.82887	5.28142e-09	Cluster2	Female
S62.309A	<10	351	11	4946	0.0195531	8.96711	3.45475	23.2749	6.32817e-07	Cluster2	Female
S62.609A	10	348	11	4946	0.027933	12.9206	5.44972	30.633	1.74366e-12	Cluster2	Female
S62.609A	<10	174	<10	2845	0.0333333	24.5259	6.8574	87.7181	6.9801e-06	Cluster2	Male
S63.509A	12	346	22	4935	0.0335196	7.77982	3.8181	15.8523	2.58059e-10	Cluster2	Female
S69.90XA	27	331	52	4905	0.075419	7.69434	4.77034	12.4106	9.85676e-22	Cluster2	Female
S69.90XA	<10	172	19	2830	0.0444444	6.92778	2.98994	16.0519	1.43131e-06	Cluster2	Male
S70.00XA	19	339	32	4925	0.0530726	8.62601	4.83824	15.3792	2.73959e-17	Cluster2	Female
S72.009A	57	301	195	4762	0.159218	4.62448	3.36721	6.3512	2.47317e-24	Cluster2	Female
S72.009A	15	165	41	2808	0.0833333	6.22616	3.37648	11.4809	1.84153e-10	Cluster2	Male
S72.033A	13	345	38	4919	0.0363128	4.87773	2.57416	9.2427	3.60235e-07	Cluster2	Female
S72.033A	<10	175	<10	2843	0.0277778	13.5381	4.09142	44.7962	8.91306e-07	Cluster2	Male
S72.143A	20	338	91	4866	0.0558659	3.16405	1.92594	5.1981	4.19405e-06	Cluster2	Female
S79.919A	18	340	50	4907	0.0502793	5.19565	2.99807	9.00403	3.14588e-10	Cluster2	Female
S79.929A	18	340	34	4923	0.0502793	7.66557	4.28423	13.7157	7.09474e-15	Cluster2	Female
S80.10XA	<10	172	<10	2842	0.0444444	18.8837	6.76861	52.6837	4.64319e-13	Cluster2	Male
S81.009A	17	341	47	4910	0.047486	5.20809	2.95867	9.1677	9.59533e-10	Cluster2	Female
S81.809A	19	339	53	4904	0.0530726	5.18595	3.03566	8.8594	1.03085e-10	Cluster2	Female
S82.009A	10	348	24	4933	0.027933	5.90637	2.80204	12.4499	7.45223e-07	Cluster2	Female
S83.8X9A	18	340	12	4945	0.0502793	21.8162	10.4227	45.6645	1.20272e-29	Cluster2	Female
S86.819A	18	340	12	4945	0.0502793	21.8162	10.4227	45.6645	1.20272e-29	Cluster2	Female
S89.90XA	24	334	62	4895	0.0670391	5.67317	3.49624	9.20557	1.58269e-14	Cluster2	Female
S89.90XA	<10	171	21	2828	0.05	7.08772	3.19751	15.7109	1.85567e-07	Cluster2	Male
S91.009A	17	341	48	4909	0.047486	5.09855	2.90081	8.96136	1.58167e-09	Cluster2	Female
S92.309A	15	343	20	4937	0.0418994	10.7952	5.47803	21.2733	2.10357e-16	Cluster2	Female
S93.409A	23	335	39	4918	0.0642458	8.65779	5.11109	14.6656	9.68187e-21	Cluster2	Female
S93.409A	<10	173	10	2839	0.0388889	11.4873	4.31986	30.5468	1.6265e-08	Cluster2	Male
S93.609A	<10	351	<10	4948	0.0195531	10.9642	4.05916	29.6156	6.07287e-08	Cluster2	Female
S99.919A	24	334	60	4897	0.0670391	5.86467	3.60657	9.53658	4.91033e-15	Cluster2	Female
S99.919A	<10	171	17	2832	0.05	8.7678	3.85166	19.9588	6.86382e-09	Cluster2	Male
S99.929A	22	336	61	4896	0.0614525	5.25527	3.18808	8.66286	2.18103e-12	Cluster2	Female
S99.929A	10	170	16	2833	0.0555556	10.4154	4.65607	23.2989	3.41807e-11	Cluster2	Male
T07.XXXA	22	336	76	4881	0.0614525	4.20512	2.58333	6.84505	1.35336e-09	Cluster2	Female
T07.XXXA	11	169	37	2812	0.0611111	4.94675	2.47926	9.86998	2.52134e-06	Cluster2	Male
T14.8XXA	164	194	440	4517	0.458101	8.6784	6.89666	10.9204	1.52174e-99	Cluster2	Female
T14.8XXA	69	111	165	2684	0.383333	10.1117	7.2036	14.1938	1.19281e-55	Cluster2	Male
T14.90XA	135	223	252	4705	0.377095	11.3029	8.81603	14.4912	1.8853e-115	Cluster2	Female
T14.90XA	43	137	80	2769	0.238889	10.8638	7.22132	16.3435	9.83596e-43	Cluster2	Male
T15.00XA	<10	351	<10	4953	0.0195531	24.6944	7.19454	84.7609	1.54828e-06	Cluster2	Female
T30.0	10	348	20	4937	0.027933	7.09339	3.2947	15.2719	4.66472e-08	Cluster2	Female
T31.0	<10	349	<10	4953	0.0251397	31.9319	9.78453	104.21	1.45451e-08	Cluster2	Female
T78.3XXA	10	348	11	4946	0.027933	12.9206	5.44972	30.633	1.74366e-12	Cluster2	Female
T78.40XA	72	286	171	4786	0.201117	7.04601	5.21932	9.512	2.69529e-47	Cluster2	Female
T78.40XA	25	155	73	2776	0.138889	6.13345	3.78717	9.93333	4.97299e-16	Cluster2	Male
T81.40XA	12	346	26	4931	0.0335196	6.57759	3.29042	13.1487	6.34692e-09	Cluster2	Female
T81.40XA	13	167	28	2821	0.0722222	7.84281	3.98894	15.4201	2.18303e-11	Cluster2	Male
T81.718A	<10	352	<10	4950	0.0167598	12.0536	4.02921	36.0588	2.99958e-07	Cluster2	Female
T82.7XXA	<10	173	<10	2840	0.0388889	12.7681	4.69901	34.6936	4.01654e-09	Cluster2	Male
T82.897A	<10	173	11	2838	0.0388889	10.4393	3.99714	27.2642	5.63462e-08	Cluster2	Male
T82.898A	10	348	15	4942	0.027933	9.46743	4.22214	21.2291	4.06109e-10	Cluster2	Female
T82.898A	11	169	12	2837	0.0611111	15.3881	6.6916	35.3866	6.16765e-16	Cluster2	Male
T83.091A	<10	174	<10	2840	0.0333333	10.8812	3.82956	30.9177	4.51909e-07	Cluster2	Male
T83.511A	10	170	20	2829	0.0555556	8.32059	3.83439	18.0556	2.1069e-09	Cluster2	Male
T83.89XA	<10	172	20	2829	0.0444444	6.57907	2.85663	15.1522	2.77516e-06	Cluster2	Male
W01.0XXA	61	297	136	4821	0.170391	7.28067	5.26592	10.0663	1.30289e-42	Cluster2	Female
W01.0XXA	26	154	67	2782	0.144444	7.01027	4.33325	11.3411	5.67881e-19	Cluster2	Male
W06.XXXA	26	332	84	4873	0.0726257	4.5431	2.8861	7.15143	3.54272e-12	Cluster2	Female
W18.09XA	12	346	24	4933	0.0335196	7.12861	3.53471	14.3766	1.40208e-09	Cluster2	Female
W19.XXXA	128	230	603	4354	0.357542	4.0184	3.18539	5.06926	1.66928e-35	Cluster2	Female
W19.XXXA	55	125	280	2569	0.305556	4.037	2.87259	5.6734	2.31686e-17	Cluster2	Male
Y92.009	19	161	65	2784	0.105556	5.05456	2.95945	8.63288	2.57498e-10	Cluster2	Male
Y92.10	70	288	192	4765	0.195531	6.03208	4.4759	8.12932	2.94824e-39	Cluster2	Female
Y92.10	33	147	109	2740	0.183333	5.64314	3.69555	8.61712	2.16622e-18	Cluster2	Male
Y92.89	17	341	29	4928	0.047486	8.47164	4.60915	15.5709	2.41289e-15	Cluster2	Female
Y99.8	11	347	20	4937	0.0307263	7.82522	3.71954	16.4628	1.4887e-09	Cluster2	Female
Y99.9	15	343	35	4922	0.0418994	6.14994	3.32593	11.3718	2.77199e-10	Cluster2	Female
Z00.00	285	73	1069	3888	0.796089	14.1994	10.8844	18.524	3.30536e-130	Cluster2	Female
Z00.00	128	52	507	2342	0.711111	11.3707	8.12319	15.9164	1.98455e-64	Cluster2	Male
Z00.8	30	150	74	2775	0.166667	7.5	4.75869	11.8205	7.37667e-23	Cluster2	Male
Z01.419	26	332	90	4867	0.0726257	4.23501	2.69946	6.64402	3.48163e-11	Cluster2	Female
Z01.810	48	132	173	2676	0.266667	5.6248	3.90711	8.09764	3.12341e-24	Cluster2	Male
Z01.810	59	299	232	4725	0.164804	4.01878	2.95123	5.47251	8.14132e-21	Cluster2	Female
Z01.818	33	325	189	4768	0.0921788	2.56156	1.74045	3.77007	1.58679e-06	Cluster2	Female
Z09	70	110	253	2596	0.388889	6.52964	4.71175	9.04893	5.37162e-36	Cluster2	Male
Z09	92	266	350	4607	0.256983	4.55257	3.50751	5.90899	2.03815e-34	Cluster2	Female
Z11.1	34	146	118	2731	0.188889	5.38971	3.5546	8.17223	7.1092e-18	Cluster2	Male
Z11.1	63	295	215	4742	0.175978	4.71022	3.47399	6.38637	5.3052e-27	Cluster2	Female
Z12.12	90	268	99	4858	0.251397	16.479	12.0765	22.4864	6.04923e-114	Cluster2	Female
Z12.12	39	141	63	2786	0.216667	12.2317	7.92735	18.8731	1.92307e-43	Cluster2	Male
Z12.31	172	186	534	4423	0.480447	7.65934	6.11033	9.60103	7.25192e-89	Cluster2	Female
Z12.39	89	269	212	4745	0.248603	7.40522	5.61715	9.76248	1.06667e-58	Cluster2	Female
Z12.4	77	281	198	4759	0.215084	6.5862	4.93101	8.79699	1.53961e-46	Cluster2	Female
Z12.89	26	332	23	4934	0.0726257	16.7999	9.48224	29.7648	5.08087e-37	Cluster2	Female
Z12.9	20	338	38	4919	0.0558659	7.65961	4.40792	13.3101	2.13776e-16	Cluster2	Female
Z13.1	16	164	38	2811	0.0888889	7.21694	3.94112	13.2156	9.42756e-13	Cluster2	Male
Z13.1	25	333	87	4870	0.0698324	4.20248	2.65716	6.6465	1.04081e-10	Cluster2	Female
Z13.31	82	276	79	4878	0.22905	18.3451	13.1632	25.5669	1.0387e-112	Cluster2	Female
Z13.31	35	145	37	2812	0.194444	18.3448	11.2231	29.9857	1.71991e-52	Cluster2	Male
Z13.6	73	285	126	4831	0.203911	9.82075	7.1881	13.4176	4.43211e-65	Cluster2	Female
Z13.6	35	145	64	2785	0.194444	10.5038	6.73385	16.3843	3.84229e-35	Cluster2	Male
Z13.820	<10	171	19	2830	0.05	7.83934	3.49439	17.5868	4.02236e-08	Cluster2	Male
Z13.89	16	342	37	4920	0.0446927	6.22096	3.42574	11.2969	4.99616e-11	Cluster2	Female
Z13.89	13	167	25	2824	0.0722222	8.79329	4.41872	17.4987	1.52686e-12	Cluster2	Male
Z13.9	33	147	168	2681	0.183333	3.58248	2.38116	5.38988	2.19815e-10	Cluster2	Male
Z13.9	62	296	443	4514	0.173184	2.13431	1.59603	2.85413	2.90411e-07	Cluster2	Female
Z23	264	94	1004	3953	0.73743	11.0578	8.6516	14.1332	9.75047e-116	Cluster2	Female
Z23	128	52	436	2413	0.711111	13.6231	9.71527	19.1029	7.3641e-77	Cluster2	Male
Z29.9	14	166	33	2816	0.0777778	7.19679	3.77795	13.7095	2.77936e-11	Cluster2	Male
Z29.9	19	339	59	4898	0.0530726	4.65287	2.74254	7.89385	1.6553e-09	Cluster2	Female
Z45.018	22	336	65	4892	0.0614525	4.92784	3.0011	8.09157	1.52524e-11	Cluster2	Female
Z46.1	13	345	19	4938	0.0363128	9.79314	4.79614	19.9964	2.51392e-13	Cluster2	Female
Z46.1	12	168	24	2825	0.0666667	8.40774	4.13267	17.1052	3.16915e-11	Cluster2	Male
Z46.2	16	342	51	4906	0.0446927	4.5004	2.53944	7.97564	7.06311e-08	Cluster2	Female
Z46.2	12	168	44	2805	0.0666667	4.55357	2.36054	8.78402	3.12498e-06	Cluster2	Male
Z47.1	19	339	85	4872	0.0530726	3.21249	1.93021	5.34662	5.5763e-06	Cluster2	Female
Z47.89	18	162	35	2814	0.1	8.93333	4.95131	16.1178	4.04535e-17	Cluster2	Male
Z47.89	24	334	113	4844	0.0670391	3.08028	1.95571	4.8515	8.26836e-07	Cluster2	Female
Z48.02	15	165	66	2783	0.0833333	3.83333	2.14153	6.86167	3.93967e-06	Cluster2	Male
Z51.5	36	144	166	2683	0.2	4.04066	2.71547	6.01258	4.55131e-13	Cluster2	Male
Z51.5	61	297	292	4665	0.170391	3.28127	2.43127	4.42845	6.97175e-16	Cluster2	Female
Z51.81	20	338	79	4878	0.0558659	3.65366	2.20974	6.04108	2.05825e-07	Cluster2	Female
Z51.89	24	334	108	4849	0.0670391	3.22621	2.04483	5.09013	2.78538e-07	Cluster2	Female
Z53.09	<10	172	15	2834	0.0444444	8.7876	3.67504	21.0125	5.63691e-08	Cluster2	Male
Z53.20	<10	173	12	2837	0.0388889	9.56599	3.71915	24.6046	1.71141e-07	Cluster2	Male
Z53.8	10	170	26	2823	0.0555556	6.38688	3.03035	13.4612	1.78816e-07	Cluster2	Male
Z63.4	<10	349	18	4939	0.0251397	7.07593	3.15567	15.8663	2.6995e-07	Cluster2	Female
Z66	126	232	977	3980	0.351955	2.21244	1.76153	2.77877	4.8397e-12	Cluster2	Female
Z66	57	123	457	2392	0.316667	2.42558	1.74449	3.37257	1.07102e-07	Cluster2	Male
Z71.3	15	343	26	4931	0.0418994	8.2939	4.35212	15.8058	2.09476e-13	Cluster2	Female
Z71.3	<10	171	18	2831	0.05	8.27778	3.66438	18.6994	1.7177e-08	Cluster2	Male
Z71.89	140	218	770	4187	0.391061	3.49208	2.78636	4.37654	6.47818e-30	Cluster2	Female
Z71.89	61	119	350	2499	0.338889	3.66	2.63577	5.08223	5.6711e-16	Cluster2	Male
Z72.89	130	228	316	4641	0.363128	8.374	6.56296	10.6848	8.26936e-86	Cluster2	Female
Z72.89	<10	171	23	2826	0.05	6.46682	2.94688	14.1912	7.04771e-07	Cluster2	Male
Z76.0	24	334	29	4928	0.0670391	12.2106	7.03012	21.2086	4.9076e-28	Cluster2	Female
Z76.0	10	170	11	2838	0.0555556	15.1765	6.35657	36.2342	2.11738e-14	Cluster2	Male
Z78.1	14	166	55	2794	0.0777778	4.28434	2.33429	7.86345	1.28666e-06	Cluster2	Male
Z78.9	144	36	582	2267	0.8	15.5808	10.6934	22.7018	5.7417e-73	Cluster2	Male
Z78.9	281	77	1342	3615	0.784916	9.8304	7.58139	12.7466	5.60267e-92	Cluster2	Female
Z79.01	39	141	169	2680	0.216667	4.38625	2.97811	6.4602	1.96023e-15	Cluster2	Male
Z79.01	55	303	251	4706	0.153631	3.40328	2.48596	4.6591	1.69205e-15	Cluster2	Female
Z79.4	27	331	83	4874	0.075419	4.79008	3.05953	7.49948	2.1563e-13	Cluster2	Female
Z79.82	52	128	209	2640	0.288889	5.13158	3.60985	7.29478	6.39398e-23	Cluster2	Male
Z79.82	63	295	257	4700	0.175978	3.90556	2.89444	5.26989	4.49154e-21	Cluster2	Female
Z80.0	18	340	64	4893	0.0502793	4.04752	2.37205	6.90645	1.04824e-07	Cluster2	Female
Z85.038	13	167	45	2804	0.0722222	4.85057	2.5664	9.16771	3.834e-07	Cluster2	Male
Z85.46	33	147	184	2665	0.183333	3.25144	2.16639	4.87995	5.14673e-09	Cluster2	Male
Z85.828	28	152	116	2733	0.155556	4.34006	2.78444	6.76479	7.83398e-12	Cluster2	Male
Z86.010	33	147	92	2757	0.183333	6.72737	4.37218	10.3513	3.41735e-22	Cluster2	Male
Z86.010	33	325	84	4873	0.0921788	5.89044	3.8779	8.94743	4.20589e-20	Cluster2	Female
Z86.73	34	146	217	2632	0.188889	2.82457	1.89701	4.20566	2.20793e-07	Cluster2	Male
Z86.73	67	291	360	4597	0.187151	2.94004	2.20778	3.91518	3.00226e-14	Cluster2	Female
Z86.79	101	257	265	4692	0.282123	6.95826	5.35799	9.03648	2.16256e-60	Cluster2	Female
Z86.79	49	131	169	2680	0.272222	5.93161	4.12526	8.52892	4.08995e-26	Cluster2	Male
Z87.11	15	165	34	2815	0.0833333	7.52674	4.01876	14.0968	1.67096e-12	Cluster2	Male
Z87.11	23	335	62	4895	0.0642458	5.42056	3.31692	8.85835	2.5151e-13	Cluster2	Female
Z87.19	20	160	90	2759	0.111111	3.83194	2.30091	6.38172	1.00645e-07	Cluster2	Male
Z87.19	30	328	142	4815	0.0837989	3.10138	2.05945	4.67046	3.01798e-08	Cluster2	Female
Z87.440	39	319	206	4751	0.108939	2.81963	1.96609	4.04371	9.40779e-09	Cluster2	Female
Z87.440	18	162	88	2761	0.1	3.48611	2.04947	5.92982	2.80815e-06	Cluster2	Male
Z87.891	81	99	434	2415	0.45	4.55279	3.33614	6.21312	1.82419e-24	Cluster2	Male
Z87.891	78	280	427	4530	0.217877	2.95534	2.25639	3.87078	4.83091e-16	Cluster2	Female
Z90.79	20	338	64	4893	0.0558659	4.52385	2.70555	7.56417	1.24789e-09	Cluster2	Female
Z91.19	32	326	84	4873	0.0893855	5.69442	3.73282	8.68683	7.18836e-19	Cluster2	Female
Z91.19	16	164	45	2804	0.0888889	6.07913	3.36367	10.9868	8.2004e-11	Cluster2	Male
Z91.81	52	128	204	2645	0.288889	5.26731	3.70298	7.4925	1.17289e-23	Cluster2	Male
Z91.81	97	261	426	4531	0.27095	3.9529	3.06821	5.09268	2.11551e-29	Cluster2	Female
Z94.7	<10	352	<10	4949	0.0167598	10.5447	3.6386	30.5589	1.14081e-06	Cluster2	Female
Z95.1	36	144	153	2696	0.2	4.40523	2.9532	6.57119	1.24665e-14	Cluster2	Male
Z95.1	33	325	79	4878	0.0921788	6.26968	4.11337	9.55637	1.92127e-21	Cluster2	Female
Z95.4	14	166	32	2817	0.0777778	7.42432	3.88644	14.1828	1.32386e-11	Cluster2	Male
Z96.1	57	123	144	2705	0.316667	8.70512	6.09777	12.4273	4.61116e-43	Cluster2	Male
Z96.1	111	247	314	4643	0.310056	6.645	5.16767	8.54468	2.65366e-61	Cluster2	Female
Z98.49	19	161	37	2812	0.105556	8.96894	5.04416	15.9476	4.88149e-18	Cluster2	Male
Z98.49	30	328	78	4879	0.0837989	5.72115	3.70064	8.84485	6.64636e-18	Cluster2	Female
Z98.61	57	123	93	2756	0.316667	13.733	9.42969	20.0002	9.31762e-64	Cluster2	Male
Z98.61	27	331	65	4892	0.075419	6.13916	3.86643	9.74783	1.60234e-17	Cluster2	Female
Z99.81	16	164	66	2783	0.0888889	4.11382	2.33013	7.26291	4.84107e-07	Cluster2	Male

### Sheet: SexEnrichmentAnalysis_C3
ICD10	Count_with_c3	Count_without_c3	Count_with_nonc3	Count_without_nonc3	Prevalence	OddsRatio	CI_lower	CI_upper	pvalue	sig	Sex
A04.7	<10	295	<10	2727	0.0199336	55.4644	6.6545	462.288	5.90394e-06	Cluster3	Male
A41.50	11	290	<10	2720	0.0365449	12.8966	5.14597	32.3207	3.4734e-11	Cluster3	Male
A41.9	102	199	190	2538	0.33887	6.84676	5.1719	9.064	2.5944e-50	Cluster3	Male
A41.9	106	408	331	4470	0.206226	3.50853	2.75691	4.46506	1.21075e-26	Cluster3	Female
A49.8	22	492	57	4744	0.0428016	3.72158	2.25583	6.13973	1.06245e-07	Cluster3	Female
B35.1	35	266	118	2610	0.116279	2.91035	1.9552	4.33211	8.72611e-08	Cluster3	Male
B35.1	56	458	225	4576	0.108949	2.48672	1.82742	3.38388	4.24122e-09	Cluster3	Female
B96.1	12	502	16	4785	0.0233463	7.1489	3.36304	15.1966	1.73391e-08	Cluster3	Female
B96.20	41	473	34	4767	0.0797665	12.1532	7.63885	19.3353	4.19173e-39	Cluster3	Female
B96.20	22	279	17	2711	0.0730897	12.5747	6.59874	23.9628	2.20372e-21	Cluster3	Male
B96.89	19	282	49	2679	0.0631229	3.68367	2.13865	6.34485	1.47693e-06	Cluster3	Male
B99.9	18	283	39	2689	0.0598007	4.38543	2.47567	7.7684	1.22138e-07	Cluster3	Male
B99.9	26	488	53	4748	0.0505837	4.77297	2.958	7.70155	7.39498e-12	Cluster3	Female
C50.911	14	500	28	4773	0.0272374	4.773	2.49636	9.1259	7.53428e-07	Cluster3	Female
C50.912	16	498	19	4782	0.0311284	8.08624	4.13192	15.8249	3.61013e-12	Cluster3	Female
C50.919	52	462	179	4622	0.101167	2.90629	2.10357	4.01532	3.19366e-11	Cluster3	Female
D22.5	14	287	29	2699	0.0465116	4.53995	2.37156	8.69096	2.1667e-06	Cluster3	Male
D48.5	45	469	192	4609	0.0875486	2.30327	1.6423	3.23026	1.22054e-06	Cluster3	Female
D50.9	36	265	115	2613	0.119601	3.08673	2.07931	4.58223	1.06892e-08	Cluster3	Male
D62	38	263	96	2632	0.126246	3.96134	2.66479	5.88873	9.11491e-13	Cluster3	Male
D62	64	450	204	4597	0.124514	3.20488	2.38129	4.31332	1.57507e-15	Cluster3	Female
D64.9	135	166	544	2184	0.448505	3.26497	2.55346	4.17475	1.64669e-22	Cluster3	Male
D64.9	221	293	1093	3708	0.429961	2.55885	2.12199	3.08564	9.12386e-24	Cluster3	Female
D68.9	20	281	55	2673	0.0664452	3.45907	2.04349	5.85527	2.49472e-06	Cluster3	Male
D69.6	43	258	109	2619	0.142857	4.00459	2.75115	5.82909	2.51152e-14	Cluster3	Male
D69.6	37	477	111	4690	0.0719844	3.27743	2.23279	4.81082	3.89e-10	Cluster3	Female
D72.829	94	420	174	4627	0.182879	5.95153	4.54308	7.79663	1.34823e-46	Cluster3	Female
D72.829	53	248	90	2638	0.17608	6.26407	4.35513	9.00973	5.62908e-28	Cluster3	Male
E03.9	145	369	872	3929	0.282101	1.77055	1.44145	2.17478	5.19007e-08	Significant	Female
E04.1	30	484	108	4693	0.0583658	2.69341	1.77824	4.07958	2.4252e-06	Cluster3	Female
E05.90	20	494	48	4753	0.0389105	4.00894	2.36013	6.80962	9.45373e-08	Cluster3	Female
E07.9	41	473	110	4691	0.0797665	3.69654	2.55105	5.35639	4.68981e-13	Cluster3	Female
E07.9	16	285	30	2698	0.0531561	5.04889	2.71897	9.37535	5.70979e-08	Cluster3	Male
E11.22	25	489	66	4735	0.0486381	3.66781	2.29328	5.86622	1.94738e-08	Cluster3	Female
E11.22	28	273	64	2664	0.0930233	4.26923	2.69177	6.77114	8.19114e-11	Cluster3	Male
E11.319	13	501	18	4783	0.0252918	6.89499	3.35848	14.1555	6.99137e-09	Cluster3	Female
E11.40	19	495	46	4755	0.036965	3.96772	2.30648	6.82546	2.50421e-07	Cluster3	Female
E11.649	10	504	<10	4792	0.0194553	10.5644	4.27278	26.1202	2.54701e-09	Cluster3	Female
E11.65	40	474	109	4692	0.077821	3.63256	2.49801	5.2824	1.7359e-12	Cluster3	Female
E11.65	22	279	63	2665	0.0730897	3.33561	2.02152	5.50392	1.58274e-06	Cluster3	Male
E11.9	146	368	787	4014	0.284047	2.02352	1.64619	2.48734	1.55444e-11	Cluster3	Female
E22.2	11	503	20	4781	0.0214008	5.22773	2.4906	10.973	4.82603e-06	Cluster3	Female
E22.2	<10	293	10	2718	0.0265781	7.42116	2.9062	18.9504	6.38519e-06	Cluster3	Male
E27.9	<10	505	13	4788	0.0175097	6.5639	2.79195	15.4318	4.09928e-06	Cluster3	Female
E43	21	280	28	2700	0.0697674	7.23214	4.05319	12.9044	5.26488e-14	Cluster3	Male
E43	27	487	58	4743	0.0525292	4.53377	2.8448	7.22551	1.35442e-11	Cluster3	Female
E46	31	270	58	2670	0.10299	5.28544	3.35777	8.31977	6.78502e-15	Cluster3	Male
E46	52	462	138	4663	0.101167	3.80319	2.72616	5.30572	1.2284e-16	Cluster3	Female
E53.8	86	428	342	4459	0.167315	2.61979	2.02728	3.38546	5.35139e-14	Cluster3	Female
E55.9	150	364	351	4450	0.291829	5.22448	4.19682	6.50376	5.73329e-58	Cluster3	Female
E55.9	55	246	131	2597	0.182724	4.43229	3.15168	6.23325	8.1058e-20	Cluster3	Male
E78.0	16	498	33	4768	0.0311284	4.64208	2.53701	8.49385	1.73602e-07	Cluster3	Female
E78.5	201	100	788	1940	0.667774	4.94848	3.83949	6.37778	5.19751e-40	Cluster3	Male
E78.5	333	181	1325	3476	0.64786	4.82647	3.98434	5.84658	1.20391e-66	Cluster3	Female
E83.39	13	288	<10	2719	0.0431894	13.637	5.77903	32.1796	1.61806e-13	Cluster3	Male
E83.42	18	496	33	4768	0.0350195	5.2434	2.93076	9.38093	2.189e-09	Cluster3	Female
E83.42	12	289	14	2714	0.0398671	8.04943	3.68792	17.5691	4.34867e-09	Cluster3	Male
E86.0	60	241	160	2568	0.199336	3.99585	2.88779	5.52909	1.27272e-18	Cluster3	Male
E86.0	82	432	361	4440	0.159533	2.33456	1.80129	3.02572	8.5382e-11	Cluster3	Female
E86.1	51	250	78	2650	0.169435	6.93077	4.75858	10.0945	8.93653e-30	Cluster3	Male
E86.1	76	438	122	4679	0.14786	6.65476	4.91667	9.00729	2.23572e-43	Cluster3	Female
E87.0	43	258	105	2623	0.142857	4.16349	2.85523	6.07119	4.87025e-15	Cluster3	Male
E87.1	115	399	456	4345	0.223735	2.74631	2.18469	3.45231	6.4295e-19	Cluster3	Female
E87.1	63	238	187	2541	0.209302	3.59689	2.62518	4.92827	9.46004e-17	Cluster3	Male
E87.2	43	258	101	2627	0.142857	4.33498	2.96716	6.33337	8.54223e-16	Cluster3	Male
E87.2	72	442	194	4607	0.140078	3.86836	2.90166	5.15711	1.97307e-22	Cluster3	Female
E87.4	11	503	17	4784	0.0214008	6.15413	2.86667	13.2116	5.86678e-07	Cluster3	Female
E87.6	102	412	394	4407	0.198444	2.76917	2.17827	3.52037	1.33021e-17	Cluster3	Female
E87.6	53	248	118	2610	0.17608	4.72697	3.33342	6.7031	9.27868e-21	Cluster3	Male
E87.70	24	490	32	4769	0.0466926	7.29949	4.26498	12.493	2.03703e-16	Cluster3	Female
E87.70	31	270	23	2705	0.10299	13.5032	7.76182	23.4915	8.66769e-31	Cluster3	Male
F01.50	125	389	738	4063	0.243191	1.76909	1.42508	2.19615	2.40787e-07	Significant	Female
F01.51	22	279	68	2660	0.0730897	3.08455	1.87778	5.06684	7.073e-06	Cluster3	Male
F01.51	32	482	77	4724	0.0622568	4.07307	2.66883	6.21618	6.74558e-12	Cluster3	Female
F02.80	446	68	1437	3364	0.867704	15.3541	11.8089	19.9637	4.49138e-144	Cluster3	Female
F02.80	260	41	889	1839	0.863787	13.1181	9.34691	18.4107	6.19676e-74	Cluster3	Male
F02.81	119	182	469	2259	0.395349	3.14934	2.44889	4.05013	2.86171e-20	Cluster3	Male
F02.81	163	351	826	3975	0.317121	2.23479	1.8291	2.73047	1.55168e-15	Cluster3	Female
F03.90	411	103	1821	2980	0.799611	6.52997	5.22105	8.16702	7.81e-75	Cluster3	Female
F03.90	222	79	859	1869	0.737542	6.11423	4.67129	8.00289	2.09572e-47	Cluster3	Male
F03.91	78	223	141	2587	0.259136	6.41752	4.7137	8.7372	4.81142e-39	Cluster3	Male
F03.91	124	390	229	4572	0.241245	6.34787	4.98464	8.08392	2.78104e-62	Cluster3	Female
F05	57	244	186	2542	0.189369	3.19262	2.30789	4.41652	4.70231e-13	Cluster3	Male
F05	81	433	379	4422	0.157588	2.18261	1.68387	2.82908	2.77372e-09	Cluster3	Female
F06.8	17	284	513	2215	0.0564784	0.258456	0.156962	0.425579	1.89132e-08	Other Clusters	Male
F06.8	29	485	978	3823	0.0564202	0.233734	0.159648	0.3422	9.02637e-16	Other Clusters	Female
F17.210	<10	292	<10	2721	0.0299003	11.9809	4.42921	32.4081	7.04664e-09	Cluster3	Male
F32.9	183	331	1124	3677	0.356031	1.80863	1.49191	2.19259	1.48143e-09	Significant	Female
F32.9	99	202	474	2254	0.328904	2.33056	1.79687	3.02275	1.15616e-10	Cluster3	Male
F33.42	10	504	10	4791	0.0194553	9.50595	3.93766	22.9484	9.76348e-09	Cluster3	Female
F41.8	25	489	77	4724	0.0486381	3.13654	1.9787	4.97187	7.38836e-07	Cluster3	Female
F41.8	12	289	15	2713	0.0398671	7.51003	3.48166	16.1994	1.21674e-08	Cluster3	Male
F41.9	109	405	350	4451	0.212062	3.42264	2.69816	4.34164	3.23034e-26	Cluster3	Female
F41.9	59	242	151	2577	0.196013	4.16077	2.99574	5.77888	2.30108e-19	Cluster3	Male
G31.84	101	200	522	2206	0.335548	2.13416	1.64954	2.76115	6.68062e-09	Cluster3	Male
G31.84	140	374	687	4114	0.272374	2.24163	1.81644	2.76635	2.5169e-14	Cluster3	Female
G40.89	<10	293	<10	2723	0.0265781	14.8696	4.83301	45.7491	8.02595e-09	Cluster3	Male
G40.909	25	489	81	4720	0.0486381	2.97912	1.88444	4.7097	2.24508e-06	Cluster3	Female
G40.909	27	274	51	2677	0.089701	5.17239	3.19175	8.38212	6.51134e-13	Cluster3	Male
G47.00	109	405	384	4417	0.212062	3.09576	2.44545	3.91901	2.23256e-22	Cluster3	Female
G47.00	55	246	194	2534	0.182724	2.92033	2.10628	4.04901	4.71752e-11	Cluster3	Male
G47.33	49	252	195	2533	0.162791	2.52578	1.79973	3.54474	6.21314e-08	Cluster3	Male
G47.33	38	476	130	4671	0.07393	2.86842	1.9743	4.16748	1.72374e-08	Cluster3	Female
G62.9	33	268	117	2611	0.109635	2.7479	1.83046	4.12514	8.41766e-07	Cluster3	Male
G62.9	52	462	127	4674	0.101167	4.14235	2.9586	5.79971	1.42437e-18	Cluster3	Female
G81.94	14	500	17	4784	0.0272374	7.87953	3.86098	16.0806	1.54776e-10	Cluster3	Female
G81.94	<10	293	<10	2723	0.0265781	14.8696	4.83301	45.7491	8.02595e-09	Cluster3	Male
G89.18	20	281	31	2697	0.0664452	6.19217	3.48293	11.0088	9.57522e-12	Cluster3	Male
G89.18	29	485	66	4735	0.0564202	4.28975	2.74472	6.7045	1.33485e-11	Cluster3	Female
G89.29	105	409	284	4517	0.20428	4.08317	3.19376	5.22027	9.58862e-33	Cluster3	Female
G89.29	36	265	118	2610	0.119601	3.0048	2.0263	4.45581	2.351e-08	Cluster3	Male
G91.9	12	289	17	2711	0.0398671	6.62162	3.13134	14.0023	7.64697e-08	Cluster3	Male
G92	43	258	26	2702	0.142857	17.3205	10.4698	28.6538	1.05573e-47	Cluster3	Male
G92	50	464	46	4755	0.0972763	11.139	7.3804	16.8116	1.27066e-44	Cluster3	Female
G93.1	<10	506	<10	4792	0.0155642	8.41809	3.23361	21.9149	1.48596e-06	Cluster3	Female
G93.40	102	199	103	2625	0.33887	13.0629	9.58669	17.7996	1.13128e-85	Cluster3	Male
G93.40	130	384	162	4639	0.252918	9.69441	7.5261	12.4874	1.66229e-94	Cluster3	Female
G93.41	79	222	49	2679	0.262458	19.4559	13.2813	28.5011	9.18719e-88	Cluster3	Male
G93.41	94	420	95	4706	0.182879	11.0868	8.19602	14.9972	2.88464e-79	Cluster3	Female
G93.49	39	262	45	2683	0.129568	8.87506	5.675	13.8796	6.9321e-29	Cluster3	Male
G93.49	48	466	55	4746	0.0933852	8.88833	5.96599	13.2421	1.30685e-36	Cluster3	Female
G93.89	38	263	66	2662	0.126246	5.82763	3.83382	8.85834	1.2923e-19	Cluster3	Male
G93.89	52	462	118	4683	0.101167	4.46687	3.17954	6.27543	2.30968e-20	Cluster3	Female
H01.006	10	291	15	2713	0.0332226	6.21535	2.76703	13.961	2.4808e-06	Cluster3	Male
H25.11	18	496	22	4779	0.0350195	7.88325	4.19959	14.798	2.47806e-13	Cluster3	Female
H25.13	21	280	40	2688	0.0697674	5.04	2.93021	8.66885	4.30512e-10	Cluster3	Male
H25.13	33	481	65	4736	0.0642023	4.99882	3.254	7.67921	1.98658e-15	Cluster3	Female
H26.9	123	391	695	4106	0.2393	1.8585	1.49448	2.31119	2.39489e-08	Significant	Female
H35.363	<10	506	10	4791	0.0155642	7.5747	2.97606	19.2792	4.21084e-06	Cluster3	Female
H40.003	24	490	25	4776	0.0466926	9.35706	5.30341	16.5091	8.21528e-20	Cluster3	Female
H40.9	40	261	108	2620	0.13289	3.71789	2.53126	5.46082	2.8483e-12	Cluster3	Male
H40.9	61	453	189	4612	0.118677	3.28594	2.42377	4.45479	1.69055e-15	Cluster3	Female
H43.812	<10	508	<10	4800	0.0116732	56.6929	6.81164	471.852	5.11916e-06	Cluster3	Female
H43.813	16	498	23	4778	0.0311284	6.67435	3.50282	12.7175	1.79804e-10	Cluster3	Female
H52.03	<10	293	<10	2720	0.0265781	9.28328	3.45849	24.9182	7.34829e-07	Cluster3	Male
H52.13	23	491	39	4762	0.0447471	5.71967	3.38823	9.65537	9.78698e-13	Cluster3	Female
H52.203	26	488	41	4760	0.0505837	6.18553	3.75122	10.1995	2.52873e-15	Cluster3	Female
H52.4	70	444	234	4567	0.136187	3.07702	2.31573	4.08858	1.10808e-15	Cluster3	Female
H53.8	38	476	154	4647	0.07393	2.40895	1.66838	3.47826	2.49379e-06	Cluster3	Female
H53.9	30	484	90	4711	0.0583658	3.24449	2.12399	4.95611	2.26286e-08	Cluster3	Female
H57.8	<10	505	<10	4795	0.0175097	14.2426	5.04886	40.1775	6.95889e-10	Cluster3	Female
H61.21	32	482	41	4760	0.0622568	7.70772	4.80904	12.3536	1.92785e-22	Cluster3	Female
H61.22	21	493	25	4776	0.040856	8.13761	4.52204	14.644	8.81851e-16	Cluster3	Female
H61.22	14	287	15	2713	0.0465116	8.82276	4.21599	18.4633	3.52722e-11	Cluster3	Male
H61.23	42	259	62	2666	0.139535	6.97297	4.61861	10.5275	2.60645e-25	Cluster3	Male
H61.23	57	457	93	4708	0.110895	6.31411	4.47893	8.90124	5.68766e-32	Cluster3	Female
H90.3	74	440	329	4472	0.143969	2.28605	1.74422	2.99619	1.42016e-09	Cluster3	Female
H90.5	51	463	78	4723	0.0992218	6.6698	4.62722	9.61402	1.92488e-30	Cluster3	Female
H91.90	82	219	302	2426	0.272425	3.00783	2.27208	3.98184	2.54163e-15	Cluster3	Male
H91.90	113	401	435	4366	0.219844	2.82832	2.24531	3.56272	1.07385e-19	Cluster3	Female
H91.93	54	460	75	4726	0.105058	7.39722	5.14713	10.6309	3.70175e-35	Cluster3	Female
H91.93	30	271	66	2662	0.0996678	4.46494	2.84894	6.99759	4.51084e-12	Cluster3	Male
H93.11	<10	508	<10	4801	0.0116732	57.6929	6.90484	2182.25	7.96647e-07	Cluster3	Female
I07.1	13	501	18	4783	0.0252918	6.89499	3.35848	14.1555	6.99137e-09	Cluster3	Female
I08.1	<10	506	<10	4797	0.0155642	18.9605	5.68946	63.1869	2.53044e-06	Cluster3	Female
I10	247	54	1361	1367	0.820598	4.59424	3.39041	6.22551	4.93292e-26	Cluster3	Male
I10	414	100	2603	2198	0.805447	3.49586	2.78968	4.3808	3.99537e-30	Cluster3	Female
I11.0	36	265	39	2689	0.119601	9.36662	5.85267	14.9903	5.8119e-28	Cluster3	Male
I11.0	39	475	85	4716	0.0758755	4.55539	3.08229	6.73254	3.64204e-16	Cluster3	Female
I12.9	69	232	183	2545	0.229236	4.13616	3.04036	5.62691	1.21113e-21	Cluster3	Male
I12.9	66	448	237	4564	0.128405	2.83703	2.12382	3.78973	4.31237e-13	Cluster3	Female
I13.0	19	495	39	4762	0.036965	4.68677	2.68755	8.17314	8.486e-09	Cluster3	Female
I13.0	27	274	24	2704	0.089701	11.1022	6.31807	19.5089	4.63681e-24	Cluster3	Male
I16.0	<10	293	<10	2723	0.0265781	14.8696	4.83301	45.7491	8.02595e-09	Cluster3	Male
I16.1	<10	293	<10	2724	0.0265781	18.5939	5.56528	62.1229	3.01735e-06	Cluster3	Male
I21.4	33	268	124	2604	0.109635	2.58582	1.72644	3.87299	3.66266e-06	Cluster3	Male
I21.A1	<10	506	<10	4796	0.0155642	15.1652	4.94256	46.5313	4.48125e-09	Cluster3	Female
I24.8	41	260	47	2681	0.136213	8.99517	5.80616	13.9357	1.59917e-30	Cluster3	Male
I24.8	37	477	92	4709	0.0719844	3.97031	2.68006	5.88172	4.31551e-13	Cluster3	Female
I25.10	112	189	576	2152	0.372093	2.21399	1.72226	2.84612	4.04305e-10	Cluster3	Male
I25.10	106	408	631	4170	0.206226	1.71693	1.36485	2.15983	4.30244e-06	Significant	Female
I25.5	17	284	16	2712	0.0564784	10.1461	5.07099	20.3005	1.03262e-14	Cluster3	Male
I27.20	20	494	24	4777	0.0389105	8.05837	4.41985	14.6922	5.79482e-15	Cluster3	Female
I31.3	<10	293	<10	2723	0.0265781	14.8696	4.83301	45.7491	8.02595e-09	Cluster3	Male
I34.0	19	495	35	4766	0.036965	5.22678	2.96731	9.20675	8.01015e-10	Cluster3	Female
I34.1	<10	506	10	4791	0.0155642	7.5747	2.97606	19.2792	4.21084e-06	Cluster3	Female
I35.0	35	266	61	2667	0.116279	5.7528	3.72618	8.88168	4.98704e-18	Cluster3	Male
I35.0	32	482	74	4727	0.0622568	4.24089	2.77217	6.48775	1.74239e-12	Cluster3	Female
I35.1	20	494	30	4771	0.0389105	6.4386	3.62906	11.4232	1.78808e-12	Cluster3	Female
I35.8	19	495	25	4776	0.036965	7.33285	4.00961	13.4105	2.96138e-13	Cluster3	Female
I35.8	12	289	16	2712	0.0398671	7.03806	3.29723	15.023	3.1558e-08	Cluster3	Male
I42.0	10	291	<10	2720	0.0332226	11.6838	4.5753	29.8368	1.10351e-09	Cluster3	Male
I42.9	11	503	15	4786	0.0214008	6.9776	3.18758	15.2739	1.08546e-07	Cluster3	Female
I44.0	26	275	66	2662	0.0863787	3.81333	2.38214	6.10438	7.0714e-09	Cluster3	Male
I46.9	15	286	33	2695	0.0498339	4.28322	2.29862	7.98129	2.22141e-06	Cluster3	Male
I47.1	49	252	80	2648	0.162791	6.43611	4.40887	9.39549	7.19245e-27	Cluster3	Male
I47.1	41	473	144	4657	0.0797665	2.80328	1.95654	4.01647	1.03665e-08	Cluster3	Female
I48.0	59	242	74	2654	0.196013	8.74391	6.06069	12.6151	4.41903e-41	Cluster3	Male
I48.0	69	445	128	4673	0.134241	5.66076	4.1583	7.70609	5.93159e-34	Cluster3	Female
I48.1	23	491	28	4773	0.0447471	7.98509	4.56419	13.97	6.09166e-17	Cluster3	Female
I48.1	13	288	19	2709	0.0431894	6.43586	3.14567	13.1674	3.08371e-08	Cluster3	Male
I48.19	22	492	24	4777	0.0428016	8.90024	4.95384	15.9905	1.30435e-17	Cluster3	Female
I48.2	25	276	43	2685	0.0830565	5.65597	3.40221	9.40269	3.48342e-13	Cluster3	Male
I48.2	35	479	58	4743	0.0680934	5.97527	3.88731	9.18472	1.74773e-19	Cluster3	Female
I48.20	37	477	56	4745	0.0719844	6.57251	4.29355	10.0611	2.1183e-22	Cluster3	Female
I48.91	114	187	466	2262	0.378738	2.95917	2.29691	3.81238	6.51399e-18	Cluster3	Male
I48.91	128	386	773	4028	0.249027	1.72796	1.39476	2.14075	5.94855e-07	Significant	Female
I49.1	18	496	49	4752	0.0350195	3.51942	2.03446	6.08826	4.55384e-06	Cluster3	Female
I49.1	16	285	32	2696	0.0531561	4.72982	2.56375	8.72598	1.80374e-07	Cluster3	Male
I49.3	24	490	21	4780	0.0466926	11.1487	6.16154	20.1724	3.04725e-22	Cluster3	Female
I49.3	12	289	23	2705	0.0398671	4.88341	2.40467	9.91722	5.14128e-06	Cluster3	Male
I49.9	60	241	196	2532	0.199336	3.21619	2.34026	4.41998	1.0296e-13	Cluster3	Male
I49.9	77	437	313	4488	0.149805	2.52649	1.93258	3.30292	5.09845e-12	Cluster3	Female
I50.20	19	495	33	4768	0.036965	5.54588	3.13012	9.8261	2.12829e-10	Cluster3	Female
I50.20	31	270	39	2689	0.10299	7.91633	4.85977	12.8953	1.78233e-21	Cluster3	Male
I50.21	16	285	11	2717	0.0531561	13.8667	6.37361	30.1688	1.21022e-16	Cluster3	Male
I50.22	29	272	59	2669	0.0963455	4.82309	3.03964	7.65294	9.07119e-13	Cluster3	Male
I50.23	15	499	30	4771	0.0291829	4.78056	2.55469	8.94582	2.74386e-07	Cluster3	Female
I50.23	23	278	29	2699	0.076412	7.69995	4.39382	13.4938	5.30415e-16	Cluster3	Male
I50.30	24	277	32	2696	0.0797342	7.29964	4.23892	12.5704	6.14424e-16	Cluster3	Male
I50.30	39	475	54	4747	0.0758755	7.21766	4.73031	11.0129	1.56324e-25	Cluster3	Female
I50.32	24	277	49	2679	0.0797342	4.73705	2.8624	7.83946	1.24415e-10	Cluster3	Male
I50.32	35	479	90	4711	0.0680934	3.82475	2.55972	5.71498	6.72272e-12	Cluster3	Female
I50.33	19	495	46	4755	0.036965	3.96772	2.30648	6.82546	2.50421e-07	Cluster3	Female
I50.33	12	289	22	2706	0.0398671	5.10727	2.50152	10.4273	2.84071e-06	Cluster3	Male
I50.42	<10	294	<10	2722	0.0232558	10.8016	3.60612	32.3546	1.30608e-06	Cluster3	Male
I50.9	69	232	349	2379	0.229236	2.02736	1.51502	2.71294	2.05477e-06	Cluster3	Male
I51.7	63	238	112	2616	0.209302	6.18277	4.41841	8.65169	7.69853e-32	Cluster3	Male
I51.7	71	443	242	4559	0.138132	3.01932	2.27751	4.00275	2.17652e-15	Cluster3	Female
I51.9	33	268	77	2651	0.109635	4.23934	2.7668	6.49559	2.51233e-12	Cluster3	Male
I51.9	30	484	97	4704	0.0583658	3.00588	1.97498	4.57489	1.67418e-07	Cluster3	Female
I62.03	<10	293	<10	2724	0.0265781	18.5939	5.56528	62.1229	3.01735e-06	Cluster3	Male
I63.8	<10	505	<10	4794	0.0175097	12.2054	4.5262	32.9131	3.8659e-09	Cluster3	Female
I63.89	<10	506	<10	4796	0.0155642	15.1652	4.94256	46.5313	4.48125e-09	Cluster3	Female
I63.9	70	231	185	2543	0.232558	4.16544	3.06662	5.65798	4.48617e-22	Cluster3	Male
I63.9	99	415	331	4470	0.192607	3.22156	2.51896	4.12014	3.43596e-22	Cluster3	Female
I65.21	<10	506	<10	4797	0.0155642	18.9605	5.68946	63.1869	2.53044e-06	Cluster3	Female
I65.22	<10	293	<10	2720	0.0265781	9.28328	3.45849	24.9182	7.34829e-07	Cluster3	Male
I65.23	36	265	36	2692	0.119601	10.1585	6.29282	16.3988	1.29208e-29	Cluster3	Male
I65.23	38	476	47	4754	0.07393	8.07492	5.21175	12.511	2.42288e-27	Cluster3	Female
I67.82	29	272	20	2708	0.0963455	14.436	8.0571	25.8653	5.46566e-30	Cluster3	Male
I67.82	30	484	41	4760	0.0583658	7.19613	4.4524	11.6306	5.71246e-20	Cluster3	Female
I67.9	31	483	109	4692	0.0603113	2.76278	1.83388	4.16219	8.87046e-07	Cluster3	Female
I69.30	10	504	10	4791	0.0194553	9.50595	3.93766	22.9484	9.76348e-09	Cluster3	Female
I69.354	15	499	17	4784	0.0291829	8.45927	4.199	17.042	7.79388e-12	Cluster3	Female
I69.398	13	501	14	4787	0.0252918	8.8724	4.1472	18.9813	1.07884e-10	Cluster3	Female
I69.398	<10	293	<10	2720	0.0265781	9.28328	3.45849	24.9182	7.34829e-07	Cluster3	Male
I70.0	38	263	119	2609	0.126246	3.16778	2.15208	4.66285	1.9792e-09	Cluster3	Male
I70.0	49	465	208	4593	0.0953307	2.32689	1.68036	3.22218	3.12431e-07	Cluster3	Female
I73.9	36	478	83	4718	0.0700389	4.28109	2.8631	6.40135	5.23299e-14	Cluster3	Female
I77.810	11	290	12	2716	0.0365449	8.58506	3.75452	19.6305	9.06905e-09	Cluster3	Male
I82.401	11	503	<10	4794	0.0214008	14.977	5.78013	38.8072	2.61138e-12	Cluster3	Female
I82.402	<10	294	<10	2721	0.0232558	9.2551	3.224	26.5685	4.7713e-06	Cluster3	Male
I95.9	72	229	166	2562	0.239203	4.85253	3.56673	6.60186	3.41712e-27	Cluster3	Male
I95.9	82	432	303	4498	0.159533	2.81778	2.16571	3.66617	2.26785e-15	Cluster3	Female
J10.1	10	504	10	4791	0.0194553	9.50595	3.93766	22.9484	9.76348e-09	Cluster3	Female
J10.1	<10	293	<10	2719	0.0265781	8.24877	3.15845	21.5429	2.31159e-06	Cluster3	Male
J11.1	20	494	48	4753	0.0389105	4.00894	2.36013	6.80962	9.45373e-08	Cluster3	Female
J18.1	17	497	29	4772	0.0330739	5.62853	3.07117	10.3154	1.55889e-09	Cluster3	Female
J18.1	12	289	14	2714	0.0398671	8.04943	3.68792	17.5691	4.34867e-09	Cluster3	Male
J18.9	103	198	366	2362	0.342193	3.35715	2.58249	4.36419	6.33117e-21	Cluster3	Male
J18.9	147	367	666	4135	0.285992	2.48687	2.01969	3.06211	2.10584e-18	Cluster3	Female
J30.0	<10	506	<10	4797	0.0155642	18.9605	5.68946	63.1869	2.53044e-06	Cluster3	Female
J34.89	25	489	80	4721	0.0486381	3.017	1.90717	4.77267	1.71604e-06	Cluster3	Female
J43.9	13	501	25	4776	0.0252918	4.95713	2.52018	9.75051	1.16682e-06	Cluster3	Female
J43.9	15	286	27	2701	0.0498339	5.2467	2.7587	9.97856	8.1627e-08	Cluster3	Male
J44.0	10	291	<10	2720	0.0332226	11.6838	4.5753	29.8368	1.10351e-09	Cluster3	Male
J69.0	69	232	211	2517	0.229236	3.54782	2.61974	4.8047	1.47285e-17	Cluster3	Male
J69.0	65	449	262	4539	0.126459	2.50799	1.87967	3.34634	2.15633e-10	Cluster3	Female
J81.0	20	281	16	2712	0.0664452	12.0641	6.18081	23.5473	4.50346e-19	Cluster3	Male
J81.1	42	259	40	2688	0.139535	10.8973	6.93865	17.1144	9.43912e-36	Cluster3	Male
J81.1	46	468	82	4719	0.0894942	5.6565	3.8941	8.21653	1.16457e-23	Cluster3	Female
J90	99	202	149	2579	0.328904	8.48299	6.33667	11.3563	3.65253e-60	Cluster3	Male
J90	111	403	309	4492	0.215953	4.00405	3.15082	5.08833	2.72249e-33	Cluster3	Female
J95.89	<10	292	10	2718	0.0299003	8.3774	3.37679	20.7833	3.64915e-07	Cluster3	Male
J96.01	39	262	24	2704	0.129568	16.771	9.93017	28.3244	7.63282e-43	Cluster3	Male
J96.01	45	469	53	4748	0.0875486	8.59557	5.71315	12.9322	1.31728e-33	Cluster3	Female
J96.02	14	500	14	4787	0.0272374	9.574	4.53822	20.1977	4.55347e-12	Cluster3	Female
J96.02	10	291	<10	2721	0.0332226	13.3579	5.04639	35.3585	2.15197e-10	Cluster3	Male
J96.21	<10	292	<10	2726	0.0299003	42.0103	9.03374	195.364	3.88549e-08	Cluster3	Male
J96.90	13	501	11	4790	0.0252918	11.2992	5.03552	25.3543	1.84212e-12	Cluster3	Female
J96.90	12	289	<10	2719	0.0398671	12.5444	5.24109	30.0247	5.57195e-12	Cluster3	Male
J96.91	21	493	21	4780	0.040856	9.69574	5.25801	17.8789	6.92755e-18	Cluster3	Female
J96.91	28	273	10	2718	0.0930233	27.8769	13.398	58.0031	2.48213e-38	Cluster3	Male
J96.92	<10	506	<10	4793	0.0155642	9.47233	3.53991	25.3467	4.59008e-07	Cluster3	Female
J96.92	10	291	<10	2724	0.0332226	23.4021	7.29354	75.0879	5.68539e-08	Cluster3	Male
J98.11	83	218	55	2673	0.275748	18.5037	12.8108	26.7264	2.74321e-89	Cluster3	Male
J98.11	109	405	107	4694	0.212062	11.8068	8.87534	15.7064	3.23985e-94	Cluster3	Female
K21.9	128	386	599	4202	0.249027	2.32623	1.87157	2.89133	1.12193e-14	Cluster3	Female
K21.9	70	231	311	2417	0.232558	2.35506	1.75812	3.15469	6.83692e-09	Cluster3	Male
K25.9	16	498	26	4775	0.0311284	5.90053	3.14389	11.0742	2.0304e-09	Cluster3	Female
K29.50	11	503	16	4785	0.0214008	6.54013	3.01861	14.1699	2.60667e-07	Cluster3	Female
K29.70	20	494	53	4748	0.0389105	3.62692	2.1506	6.11668	7.02915e-07	Cluster3	Female
K56.60	<10	508	<10	4801	0.0116732	57.6929	6.90484	2182.25	7.96647e-07	Cluster3	Female
K56.69	<10	507	<10	4796	0.0136187	13.2434	4.18789	41.8797	1.77915e-07	Cluster3	Female
K56.7	<10	506	<10	4799	0.0155642	37.9368	8.03413	179.135	2.74488e-07	Cluster3	Female
K59.00	189	325	616	4185	0.367704	3.95087	3.24039	4.81714	1.54178e-46	Cluster3	Female
K59.00	93	208	247	2481	0.30897	4.49107	3.40356	5.92606	1.36512e-29	Cluster3	Male
K59.01	33	268	26	2702	0.109635	12.7965	7.53904	21.7203	1.18142e-31	Cluster3	Male
K59.01	54	460	81	4720	0.105058	6.84058	4.78495	9.77932	8.27175e-33	Cluster3	Female
K76.0	<10	292	12	2716	0.0299003	6.97603	2.91483	16.6956	2.67564e-06	Cluster3	Male
K76.89	28	486	94	4707	0.0544747	2.88495	1.87258	4.44464	1.13926e-06	Cluster3	Female
K76.9	18	496	29	4772	0.0350195	5.97164	3.29258	10.8305	1.34568e-10	Cluster3	Female
K86.2	14	500	23	4778	0.0272374	5.8167	2.9742	11.3758	3.0571e-08	Cluster3	Female
K86.9	10	504	10	4791	0.0194553	9.50595	3.93766	22.9484	9.76348e-09	Cluster3	Female
L03.115	<10	294	<10	2722	0.0232558	10.8016	3.60612	32.3546	1.30608e-06	Cluster3	Male
L03.90	23	278	41	2687	0.076412	5.42209	3.20641	9.16885	9.34163e-12	Cluster3	Male
L03.90	29	485	73	4728	0.0564202	3.87267	2.4935	6.01468	2.9016e-10	Cluster3	Female
L20.9	<10	506	10	4791	0.0155642	7.5747	2.97606	19.2792	4.21084e-06	Cluster3	Female
L20.9	<10	293	<10	2720	0.0265781	9.28328	3.45849	24.9182	7.34829e-07	Cluster3	Male
L25.9	25	489	57	4744	0.0486381	4.25501	2.63478	6.87159	4.39066e-10	Cluster3	Female
L30.9	29	272	53	2675	0.0963455	5.38117	3.36464	8.60629	2.61139e-14	Cluster3	Male
L30.9	39	475	92	4709	0.0758755	4.20254	2.85615	6.18363	1.05956e-14	Cluster3	Female
L60.8	20	494	45	4756	0.0389105	4.2789	2.50647	7.30469	2.4102e-08	Cluster3	Female
L72.0	17	497	21	4780	0.0330739	7.78576	4.08041	14.8559	1.61156e-12	Cluster3	Female
L81.4	21	280	54	2674	0.0697674	3.71389	2.21047	6.23984	3.40717e-07	Cluster3	Male
L81.4	34	480	69	4732	0.0661479	4.85773	3.18767	7.40276	2.28888e-15	Cluster3	Female
L82.1	39	262	124	2604	0.129568	3.12595	2.13429	4.57837	1.9384e-09	Cluster3	Male
L82.1	49	465	193	4608	0.0953307	2.51593	1.81289	3.4916	2.30905e-08	Cluster3	Female
L84	23	491	62	4739	0.0447471	3.58048	2.19906	5.82968	1.27163e-07	Cluster3	Female
L85.3	26	275	40	2688	0.0863787	6.35345	3.81862	10.5709	3.27784e-15	Cluster3	Male
L85.3	34	480	68	4733	0.0661479	4.93021	3.23209	7.52051	1.29262e-15	Cluster3	Female
L89.151	16	498	14	4787	0.0311284	10.9857	5.33022	22.6416	5.96726e-15	Cluster3	Female
L89.151	10	291	<10	2724	0.0332226	23.4021	7.29354	75.0879	5.68539e-08	Cluster3	Male
L89.152	37	477	35	4766	0.0719844	10.5626	6.59079	16.9278	1.95132e-32	Cluster3	Female
L89.153	16	498	15	4786	0.0311284	10.2511	5.0377	20.8599	2.54637e-14	Cluster3	Female
L89.154	10	504	<10	4795	0.0194553	15.8565	5.73901	43.8104	1.61732e-11	Cluster3	Female
L89.159	20	494	45	4756	0.0389105	4.2789	2.50647	7.30469	2.4102e-08	Cluster3	Female
L89.302	11	503	11	4790	0.0214008	9.52286	4.10791	22.0757	1.43081e-09	Cluster3	Female
L89.312	<10	294	<10	2722	0.0232558	10.8016	3.60612	32.3546	1.30608e-06	Cluster3	Male
L89.322	10	504	<10	4793	0.0194553	11.8874	4.67043	30.2564	5.7054e-10	Cluster3	Female
L89.90	23	491	70	4731	0.0447471	3.16593	1.95873	5.11714	1.74786e-06	Cluster3	Female
L98.9	72	442	180	4621	0.140078	4.1819	3.12851	5.58997	7.65992e-25	Cluster3	Female
L98.9	30	271	93	2635	0.0996678	3.13653	2.04012	4.82219	1.05857e-07	Cluster3	Male
M15.0	38	476	119	4682	0.07393	3.14095	2.15403	4.58005	9.52437e-10	Cluster3	Female
M15.0	18	283	30	2698	0.0598007	5.72014	3.14854	10.3921	5.97124e-10	Cluster3	Male
M16.0	19	495	25	4776	0.036965	7.33285	4.00961	13.4105	2.96138e-13	Cluster3	Female
M16.0	10	291	<10	2719	0.0332226	10.3818	4.18464	25.7566	4.75054e-09	Cluster3	Male
M16.12	12	502	14	4787	0.0233463	8.17359	3.75987	17.7686	2.27319e-09	Cluster3	Female
M17.0	30	484	56	4745	0.0583658	5.25199	3.33808	8.26325	6.60433e-15	Cluster3	Female
M17.12	19	495	50	4751	0.036965	3.64723	2.13335	6.23541	1.24099e-06	Cluster3	Female
M17.12	11	290	17	2711	0.0365449	6.04888	2.80622	13.0385	9.68565e-07	Cluster3	Male
M19.011	13	501	18	4783	0.0252918	6.89499	3.35848	14.1555	6.99137e-09	Cluster3	Female
M19.012	12	502	14	4787	0.0233463	8.17359	3.75987	17.7686	2.27319e-09	Cluster3	Female
M19.042	10	504	11	4790	0.0194553	8.63997	3.65139	20.444	3.28427e-08	Cluster3	Female
M19.042	<10	294	<10	2723	0.0232558	12.9667	4.08954	41.1133	2.87206e-07	Cluster3	Male
M19.90	171	343	1116	3685	0.332685	1.64617	1.35409	2.00125	6.1156e-07	Significant	Female
M19.90	77	224	362	2366	0.255814	2.24672	1.69539	2.97735	1.41185e-08	Cluster3	Male
M20.41	<10	506	<10	4793	0.0155642	9.47233	3.53991	25.3467	4.59008e-07	Cluster3	Female
M25.461	10	291	<10	2725	0.0332226	31.2142	8.54199	114.063	1.78015e-08	Cluster3	Male
M25.511	41	473	95	4706	0.0797665	4.29389	2.94157	6.26792	9.14642e-16	Cluster3	Female
M25.512	14	287	24	2704	0.0465116	5.49593	2.81154	10.7433	1.11953e-07	Cluster3	Male
M25.512	34	480	87	4714	0.0661479	3.83803	2.55378	5.76811	1.18131e-11	Cluster3	Female
M25.531	12	502	19	4782	0.0233463	6.01636	2.90356	12.4663	2.19906e-07	Cluster3	Female
M25.532	16	498	16	4785	0.0311284	9.60843	4.77578	19.3313	9.90182e-14	Cluster3	Female
M25.551	44	470	100	4701	0.0856031	4.40094	3.0489	6.35253	2.8202e-17	Cluster3	Female
M25.551	17	284	36	2692	0.0564784	4.47613	2.48221	8.07176	1.95585e-07	Cluster3	Male
M25.552	50	464	90	4711	0.0972763	5.64057	3.94071	8.07367	1.98342e-25	Cluster3	Female
M25.552	18	283	33	2695	0.0598007	5.19435	2.88737	9.34458	4.39411e-09	Cluster3	Male
M25.561	66	448	124	4677	0.128405	5.55663	4.05931	7.60626	4.95688e-32	Cluster3	Female
M25.561	23	278	42	2686	0.076412	5.29102	3.13556	8.9282	1.77834e-11	Cluster3	Male
M25.562	54	460	95	4706	0.105058	5.81519	4.10821	8.23143	4.25526e-28	Cluster3	Female
M25.562	29	272	31	2697	0.0963455	9.27574	5.50647	15.6251	8.90945e-23	Cluster3	Male
M25.78	18	496	24	4777	0.0350195	7.22329	3.89315	13.402	1.87265e-12	Cluster3	Female
M25.78	11	290	13	2715	0.0365449	7.92175	3.51688	17.8437	2.71118e-08	Cluster3	Male
M41.9	20	494	53	4748	0.0389105	3.62692	2.1506	6.11668	7.02915e-07	Cluster3	Female
M43.12	14	500	12	4789	0.0272374	11.1743	5.14012	24.2924	2.72525e-13	Cluster3	Female
M47.812	57	457	140	4661	0.110895	4.1525	3.00752	5.73338	3.59902e-20	Cluster3	Female
M47.812	30	271	100	2628	0.0996678	2.90923	1.89866	4.45767	6.72844e-07	Cluster3	Male
M47.816	34	480	66	4735	0.0661479	5.08176	3.32471	7.76737	3.97337e-16	Cluster3	Female
M48.02	28	273	76	2652	0.0930233	3.57895	2.28009	5.61769	1.03128e-08	Cluster3	Male
M48.02	43	471	105	4696	0.0836576	4.08307	2.82797	5.89519	1.85309e-15	Cluster3	Female
M48.06	10	291	13	2715	0.0332226	7.17684	3.11934	16.5122	4.4734e-07	Cluster3	Male
M48.54XA	11	503	11	4790	0.0214008	9.52286	4.10791	22.0757	1.43081e-09	Cluster3	Female
M48.56XA	10	504	<10	4797	0.0194553	23.7946	7.43562	76.1449	4.60991e-08	Cluster3	Female
M50.30	49	465	184	4617	0.0953307	2.64414	1.90246	3.67497	3.95118e-09	Cluster3	Female
M51.36	46	468	59	4742	0.0894942	7.8999	5.31114	11.7505	4.51457e-32	Cluster3	Female
M51.36	15	286	23	2705	0.0498339	6.16829	3.18234	11.9559	4.86117e-09	Cluster3	Male
M53.82	14	500	18	4783	0.0272374	7.44022	3.67815	15.0502	4.30994e-10	Cluster3	Female
M53.86	<10	507	<10	4799	0.0136187	33.1292	6.86376	159.904	2.30495e-06	Cluster3	Female
M54.16	17	497	38	4763	0.0330739	4.28736	2.40213	7.65215	2.93398e-07	Cluster3	Female
M54.5	130	384	627	4174	0.252918	2.2537	1.81612	2.79673	7.70874e-14	Cluster3	Female
M54.6	24	490	74	4727	0.0466926	3.12874	1.95602	5.00454	1.31528e-06	Cluster3	Female
M54.9	107	407	616	4185	0.208171	1.78609	1.42036	2.246	7.34257e-07	Significant	Female
M62.81	37	264	93	2635	0.122924	3.97096	2.65802	5.93244	1.586e-12	Cluster3	Male
M62.81	50	464	207	4594	0.0972763	2.39151	1.73092	3.30422	9.70636e-08	Cluster3	Female
M70.62	<10	505	12	4789	0.0175097	7.11238	2.98233	16.9618	1.70325e-06	Cluster3	Female
M77.8	10	504	16	4785	0.0194553	5.93378	2.67847	13.1455	3.374e-06	Cluster3	Female
M79.2	11	503	19	4782	0.0214008	5.50403	2.60449	11.6316	2.5107e-06	Cluster3	Female
M79.601	14	500	23	4778	0.0272374	5.8167	2.9742	11.3758	3.0571e-08	Cluster3	Female
M79.602	14	500	15	4786	0.0272374	8.93387	4.28743	18.6158	1.60335e-11	Cluster3	Female
M79.604	15	286	20	2708	0.0498339	7.1014	3.596	14.0239	3.75558e-10	Cluster3	Male
M79.604	29	485	69	4732	0.0564202	4.10064	2.63119	6.39075	5.29869e-11	Cluster3	Female
M79.605	14	287	23	2705	0.0465116	5.73701	2.91972	11.2727	5.59003e-08	Cluster3	Male
M79.605	31	483	71	4730	0.0603113	4.2758	2.77534	6.58747	2.94158e-12	Cluster3	Female
M79.641	<10	293	<10	2719	0.0265781	8.24877	3.15845	21.5429	2.31159e-06	Cluster3	Male
M79.645	<10	507	<10	4795	0.0136187	11.0339	3.69393	32.9584	8.40025e-07	Cluster3	Female
M79.671	31	483	49	4752	0.0603113	6.22436	3.93154	9.85433	4.08363e-18	Cluster3	Female
M79.672	11	290	15	2713	0.0365449	6.86046	3.12168	15.0771	1.86846e-07	Cluster3	Male
M79.672	31	483	57	4744	0.0603113	5.34176	3.41525	8.35501	1.26859e-15	Cluster3	Female
M79.674	10	504	10	4791	0.0194553	9.50595	3.93766	22.9484	9.76348e-09	Cluster3	Female
M79.89	87	427	299	4502	0.169261	3.06779	2.36883	3.97299	1.45467e-18	Cluster3	Female
M79.89	44	257	123	2605	0.146179	3.62595	2.51115	5.23565	8.10034e-13	Cluster3	Male
M79.9	13	501	20	4781	0.0252918	6.20289	3.067	12.5451	3.80459e-08	Cluster3	Female
M80.00XA	15	499	26	4775	0.0291829	5.52066	2.90473	10.4924	2.29301e-08	Cluster3	Female
M80.00XD	<10	505	<10	4797	0.0175097	21.3728	6.55836	69.6509	3.47079e-07	Cluster3	Female
M80.00XS	12	502	<10	4793	0.0233463	14.3217	5.8267	35.202	4.14459e-13	Cluster3	Female
M81.0	253	261	1098	3703	0.492218	3.26912	2.71541	3.93574	1.43676e-38	Cluster3	Female
M81.0	51	250	139	2589	0.169435	3.79968	2.68795	5.37124	2.37183e-15	Cluster3	Male
M85.80	138	376	254	4547	0.268482	6.57026	5.20762	8.28945	5.61952e-70	Cluster3	Female
M85.80	32	269	47	2681	0.106312	6.78573	4.25652	10.8178	2.01541e-19	Cluster3	Male
M85.88	20	494	21	4780	0.0389105	9.21535	4.96057	17.1195	1.71409e-16	Cluster3	Female
M89.9	108	406	492	4309	0.210117	2.32975	1.84773	2.93751	3.99479e-13	Cluster3	Female
M89.9	37	264	122	2606	0.122924	2.99373	2.0289	4.41737	1.72768e-08	Cluster3	Male
N13.9	17	284	36	2692	0.0564784	4.47613	2.48221	8.07176	1.95585e-07	Cluster3	Male
N17.0	21	493	61	4740	0.040856	3.30995	1.99858	5.48175	2.20945e-06	Cluster3	Female
N17.0	18	283	44	2684	0.0598007	3.87986	2.21199	6.80531	1.15259e-06	Cluster3	Male
N17.9	126	175	305	2423	0.418605	5.71987	4.41865	7.40428	7.68997e-47	Cluster3	Male
N17.9	138	376	506	4295	0.268482	3.11533	2.5108	3.86541	1.04199e-26	Cluster3	Female
N18.3	60	241	137	2591	0.199336	4.70848	3.38202	6.5552	8.10348e-23	Cluster3	Male
N18.3	68	446	177	4624	0.132296	3.98308	2.96243	5.35537	3.1574e-22	Cluster3	Female
N18.4	26	488	72	4729	0.0505837	3.49937	2.21345	5.53237	3.25057e-08	Cluster3	Female
N18.9	85	216	289	2439	0.282392	3.32108	2.5125	4.38988	2.35502e-18	Cluster3	Male
N18.9	86	428	385	4416	0.167315	2.30475	1.78785	2.97108	6.84122e-11	Cluster3	Female
N21.0	<10	506	<10	4798	0.0155642	25.2859	6.68698	95.6152	9.21329e-07	Cluster3	Female
N28.1	27	487	81	4720	0.0525292	3.23066	2.06939	5.0436	1.28377e-07	Cluster3	Female
N28.89	13	501	23	4778	0.0252918	5.39044	2.71374	10.7073	3.34504e-07	Cluster3	Female
N30.00	44	470	172	4629	0.0856031	2.5195	1.78534	3.55555	1.06956e-07	Cluster3	Female
N30.90	17	497	27	4774	0.0330739	6.04799	3.27361	11.1737	3.57006e-10	Cluster3	Female
N32.81	34	480	53	4748	0.0661479	6.3456	4.08362	9.86051	4.50401e-20	Cluster3	Female
N32.89	20	281	36	2692	0.0664452	5.32226	3.03934	9.31994	3.32228e-10	Cluster3	Male
N39.0	255	259	1500	3301	0.496109	2.16668	1.80369	2.60273	5.94945e-17	Cluster3	Female
N39.0	107	194	469	2259	0.355482	2.6566	2.05634	3.43207	2.45716e-14	Cluster3	Male
N39.41	24	277	77	2651	0.0797342	2.98298	1.85575	4.79491	5.24846e-06	Cluster3	Male
N40.0	136	165	545	2183	0.451827	3.30151	2.58246	4.22077	5.73548e-23	Cluster3	Male
N40.1	83	218	201	2527	0.275748	4.78664	3.57896	6.40184	1.17943e-29	Cluster3	Male
R00.0	52	249	75	2653	0.172757	7.3872	5.06804	10.7676	4.83886e-32	Cluster3	Male
R00.0	63	451	141	4660	0.122568	4.61669	3.37813	6.30935	5.03537e-25	Cluster3	Female
R00.1	74	227	119	2609	0.245847	7.14715	5.18834	9.84549	1.40939e-41	Cluster3	Male
R00.1	52	462	150	4651	0.101167	3.48993	2.51002	4.85238	8.60342e-15	Cluster3	Female
R00.2	107	407	382	4419	0.208171	3.04124	2.39901	3.85539	1.95768e-21	Cluster3	Female
R00.2	60	241	175	2553	0.199336	3.63201	2.63318	5.00973	2.27174e-16	Cluster3	Male
R00.8	24	490	22	4779	0.0466926	10.6397	5.92186	19.1162	1.35625e-21	Cluster3	Female
R00.8	26	275	20	2708	0.0863787	12.8015	7.05371	23.2328	2.63997e-25	Cluster3	Male
R01.1	49	465	157	4644	0.0953307	3.11699	2.23059	4.35563	6.35987e-12	Cluster3	Female
R01.1	26	275	86	2642	0.0863787	2.90452	1.84111	4.58217	3.74234e-06	Cluster3	Male
R03.0	49	465	222	4579	0.0953307	2.17351	1.5724	3.0044	2.56163e-06	Cluster3	Female
R05	230	284	861	3940	0.447471	3.70598	3.0682	4.47632	4.67062e-46	Cluster3	Female
R05	123	178	423	2305	0.408638	3.76544	2.92633	4.84517	4.17065e-27	Cluster3	Male
R06.00	47	254	48	2680	0.156146	10.3314	6.77268	15.76	3.76528e-38	Cluster3	Male
R06.00	57	457	106	4695	0.110895	5.52444	3.94809	7.73018	5.62558e-28	Cluster3	Female
R06.02	109	192	300	2428	0.362126	4.59465	3.52895	5.98219	1.73198e-33	Cluster3	Male
R06.02	143	371	576	4225	0.27821	2.82726	2.28795	3.49371	4.1189e-23	Cluster3	Female
R06.2	31	483	99	4702	0.0603113	3.04833	2.0147	4.61225	7.19052e-08	Cluster3	Female
R06.82	23	278	24	2704	0.076412	9.32134	5.1925	16.7333	1.92635e-18	Cluster3	Male
R06.89	14	500	19	4782	0.0272374	7.04716	3.51188	14.1413	1.12555e-09	Cluster3	Female
R07.89	142	372	589	4212	0.276265	2.72972	2.20892	3.37331	1.41223e-21	Cluster3	Female
R07.89	73	228	258	2470	0.242525	3.06525	2.28647	4.10928	1.25242e-14	Cluster3	Male
R09.02	86	215	136	2592	0.285714	7.62353	5.62648	10.3294	1.84682e-49	Cluster3	Male
R09.02	103	411	276	4525	0.200389	4.1087	3.20686	5.26416	1.5919e-32	Cluster3	Female
R10.2	15	499	30	4771	0.0291829	4.78056	2.55469	8.94582	2.74386e-07	Cluster3	Female
R10.30	13	501	16	4785	0.0252918	7.7601	3.71129	16.226	1.00751e-09	Cluster3	Female
R10.9	122	392	718	4083	0.237354	1.76982	1.42297	2.2012	3.01035e-07	Significant	Female
R10.9	65	236	326	2402	0.215947	2.02935	1.50649	2.73367	3.39388e-06	Cluster3	Male
R11.10	48	466	164	4637	0.0933852	2.91238	2.08239	4.07319	1.52718e-10	Cluster3	Female
R11.10	25	276	76	2652	0.0830565	3.16076	1.97826	5.05008	9.93612e-07	Cluster3	Male
R13.10	86	215	217	2511	0.285714	4.62857	3.47743	6.16079	3.55225e-29	Cluster3	Male
R13.10	126	388	342	4459	0.245136	4.23399	3.3671	5.32408	1.90489e-39	Cluster3	Female
R13.12	22	279	39	2689	0.0730897	5.43682	3.17796	9.30123	2.47393e-11	Cluster3	Male
R13.12	28	486	53	4748	0.0544747	5.16127	3.23443	8.23598	9.30579e-14	Cluster3	Female
R13.19	21	280	40	2688	0.0697674	5.04	2.93021	8.66885	4.30512e-10	Cluster3	Male
R14.0	22	492	42	4759	0.0428016	5.06669	2.99987	8.55748	7.2851e-11	Cluster3	Female
R14.0	19	282	28	2700	0.0631229	6.49696	3.58225	11.7832	1.07642e-11	Cluster3	Male
R15.9	26	275	61	2667	0.0863787	4.13365	2.56926	6.65058	8.85066e-10	Cluster3	Male
R15.9	39	475	106	4695	0.0758755	3.63664	2.48942	5.31255	3.09395e-12	Cluster3	Female
R19.4	<10	505	10	4791	0.0175097	8.53842	3.45341	21.1109	2.20923e-07	Cluster3	Female
R19.5	22	279	39	2689	0.0730897	5.43682	3.17796	9.30123	2.47393e-11	Cluster3	Male
R19.5	31	483	90	4711	0.0603113	3.35958	2.2101	5.10692	4.94412e-09	Cluster3	Female
R19.7	98	416	459	4342	0.190661	2.22849	1.75266	2.83349	3.80746e-11	Cluster3	Female
R19.7	52	249	240	2488	0.172757	2.16493	1.56127	3.00199	3.71524e-06	Cluster3	Male
R20.2	26	488	60	4741	0.0505837	4.2099	2.63242	6.73269	2.60704e-10	Cluster3	Female
R25.1	33	481	68	4733	0.0642023	4.77525	3.11796	7.31345	1.10133e-14	Cluster3	Female
R25.1	18	283	46	2682	0.0598007	3.7084	2.12142	6.48259	2.54239e-06	Cluster3	Male
R25.2	37	477	122	4679	0.0719844	2.97493	2.035	4.34899	8.68227e-09	Cluster3	Female
R26.81	61	240	102	2626	0.202658	6.54355	4.64044	9.22714	8.82952e-33	Cluster3	Male
R26.81	94	420	150	4651	0.182879	6.93959	5.26322	9.14988	3.40725e-54	Cluster3	Female
R26.89	57	244	93	2635	0.189369	6.61885	4.64174	9.4381	2.45693e-31	Cluster3	Male
R26.89	60	454	140	4661	0.116732	4.39994	3.20328	6.04363	1.19815e-22	Cluster3	Female
R26.9	78	223	378	2350	0.259136	2.17453	1.64384	2.87655	4.59032e-08	Cluster3	Male
R29.6	66	235	169	2559	0.219269	4.25265	3.1057	5.82317	1.07929e-21	Cluster3	Male
R29.6	107	407	313	4488	0.208171	3.76962	2.95993	4.8008	8.91534e-30	Cluster3	Female
R29.810	24	490	69	4732	0.0466926	3.35901	2.09163	5.39432	2.82836e-07	Cluster3	Female
R29.810	22	279	30	2698	0.0730897	7.09152	4.0354	12.4621	2.22785e-14	Cluster3	Male
R29.818	25	276	68	2660	0.0830565	3.54327	2.20374	5.697	7.7894e-08	Cluster3	Male
R29.890	<10	505	<10	4792	0.0175097	9.48911	3.74961	24.014	6.68164e-08	Cluster3	Female
R29.898	45	256	150	2578	0.149502	3.02109	2.114	4.31741	5.06515e-10	Cluster3	Male
R30.0	74	440	236	4565	0.143969	3.25318	2.4615	4.29948	6.79692e-18	Cluster3	Female
R31.0	12	502	22	4779	0.0233463	5.19268	2.55456	10.5552	1.75025e-06	Cluster3	Female
R31.0	29	272	53	2675	0.0963455	5.38117	3.36464	8.60629	2.61139e-14	Cluster3	Male
R31.9	58	243	175	2553	0.192691	3.48205	2.51636	4.81833	4.93973e-15	Cluster3	Male
R32	96	205	259	2469	0.318937	4.46415	3.39381	5.87205	5.81405e-30	Cluster3	Male
R32	134	380	569	4232	0.2607	2.62274	2.1143	3.25344	2.83921e-19	Cluster3	Female
R33.8	48	253	75	2653	0.159468	6.71115	4.56861	9.85846	1.88454e-27	Cluster3	Male
R33.9	80	221	243	2485	0.265781	3.70184	2.7764	4.93576	1.08062e-20	Cluster3	Male
R33.9	46	468	162	4639	0.0894942	2.81463	2.00142	3.95826	1.23758e-09	Cluster3	Female
R34	10	291	14	2714	0.0332226	6.66176	2.93266	15.1327	1.09309e-06	Cluster3	Male
R35.0	93	421	377	4424	0.180934	2.59224	2.02293	3.32176	1.46689e-14	Cluster3	Female
R40.0	32	269	48	2680	0.106312	6.64188	4.17392	10.5691	4.6711e-19	Cluster3	Male
R40.0	41	473	78	4723	0.0797665	5.24863	3.55461	7.74998	9.50955e-20	Cluster3	Female
R41.0	106	195	152	2576	0.352159	9.21242	6.90996	12.2821	1.24978e-67	Cluster3	Male
R41.0	161	353	261	4540	0.31323	7.93353	6.33952	9.92835	8.42021e-94	Cluster3	Female
R41.3	188	326	1206	3595	0.365759	1.71906	1.42021	2.08081	2.71168e-08	Significant	Female
R41.81	15	499	36	4765	0.0291829	3.97879	2.16326	7.31802	5.24021e-06	Cluster3	Female
R41.81	11	290	13	2715	0.0365449	7.92175	3.51688	17.8437	2.71118e-08	Cluster3	Male
R41.82	161	140	369	2359	0.534884	7.3519	5.71608	9.45585	1.39143e-66	Cluster3	Male
R41.82	235	279	672	4129	0.457198	5.17534	4.27237	6.26917	2.75942e-73	Cluster3	Female
R41.89	188	326	583	4218	0.365759	4.17233	3.41842	5.0925	4.22198e-50	Cluster3	Female
R41.89	97	204	376	2352	0.322259	2.97434	2.28167	3.8773	1.21639e-16	Cluster3	Male
R42	139	375	749	4052	0.270428	2.00526	1.62598	2.47302	5.87867e-11	Cluster3	Female
R45.1	50	251	98	2630	0.166113	5.34596	3.71332	7.69643	1.09981e-22	Cluster3	Male
R45.1	58	456	139	4662	0.11284	4.266	3.09427	5.88143	3.55167e-21	Cluster3	Female
R45.4	12	289	20	2708	0.0398671	5.62215	2.72051	11.6186	7.71021e-07	Cluster3	Male
R46.89	33	481	66	4735	0.0642023	4.92204	3.20737	7.55337	3.5598e-15	Cluster3	Female
R47.81	11	503	14	4787	0.0214008	7.47756	3.37662	16.5592	4.20354e-08	Cluster3	Female
R47.89	15	499	36	4765	0.0291829	3.97879	2.16326	7.31802	5.24021e-06	Cluster3	Female
R50.9	71	230	135	2593	0.23588	5.92924	4.31669	8.14418	1.53638e-33	Cluster3	Male
R50.9	87	427	184	4617	0.169261	5.1125	3.88871	6.72143	4.56156e-37	Cluster3	Female
R52	81	433	168	4633	0.157588	5.15882	3.88792	6.84516	2.92292e-35	Cluster3	Female
R52	46	255	70	2658	0.152824	6.84975	4.62111	10.1532	5.82109e-27	Cluster3	Male
R53.1	78	223	191	2537	0.259136	4.64597	3.45277	6.25153	2.23697e-27	Cluster3	Male
R53.1	119	395	352	4449	0.231518	3.80776	3.0196	4.80164	1.01138e-32	Cluster3	Female
R53.2	12	502	16	4785	0.0233463	7.1489	3.36304	15.1966	1.73391e-08	Cluster3	Female
R53.83	178	336	859	3942	0.346304	2.43111	1.99817	2.95786	1.52911e-19	Cluster3	Female
R53.83	88	213	422	2306	0.292359	2.25762	1.72483	2.95498	2.28366e-09	Cluster3	Male
R54	15	286	24	2704	0.0498339	5.90909	3.06475	11.3932	1.04182e-08	Cluster3	Male
R54	28	486	53	4748	0.0544747	5.16127	3.23443	8.23598	9.30579e-14	Cluster3	Female
R55	82	219	379	2349	0.272425	2.32067	1.761	3.05821	1.59584e-09	Cluster3	Male
R55	133	381	720	4081	0.258755	1.97861	1.5995	2.44759	2.56791e-10	Significant	Female
R56.9	42	259	157	2571	0.139535	2.65553	1.8459	3.82028	1.00542e-07	Cluster3	Male
R57.9	11	290	15	2713	0.0365449	6.86046	3.12168	15.0771	1.86846e-07	Cluster3	Male
R59.0	13	501	10	4791	0.0252918	12.4317	5.42334	28.4968	3.72545e-13	Cluster3	Female
R59.0	10	291	<10	2723	0.0332226	18.7148	6.35342	55.1267	4.21151e-12	Cluster3	Male
R60.0	89	425	190	4611	0.173152	5.08209	3.87702	6.66174	1.60309e-37	Cluster3	Female
R60.0	46	255	80	2648	0.152824	5.97098	4.06389	8.77303	1.10645e-23	Cluster3	Male
R62.7	53	248	102	2626	0.17608	5.50198	3.85202	7.85867	1.52768e-24	Cluster3	Male
R62.7	77	437	282	4519	0.149805	2.8236	2.15446	3.70055	1.10523e-14	Cluster3	Female
R63.0	68	446	317	4484	0.132296	2.15665	1.63089	2.85192	5.98787e-08	Cluster3	Female
R63.4	184	330	857	3944	0.357977	2.56602	2.11167	3.11812	3.46163e-22	Cluster3	Female
R63.4	84	217	325	2403	0.27907	2.86213	2.16916	3.77649	2.60895e-14	Cluster3	Male
R63.5	32	482	56	4745	0.0622568	5.62537	3.60729	8.77246	6.20281e-17	Cluster3	Female
R63.8	12	502	17	4784	0.0233463	6.72697	3.19451	14.1656	4.29649e-08	Cluster3	Female
R64	25	276	65	2663	0.0830565	3.71098	2.30175	5.983	2.62772e-08	Cluster3	Male
R65.10	18	496	33	4768	0.0350195	5.2434	2.93076	9.38093	2.189e-09	Cluster3	Female
R65.10	17	284	17	2711	0.0564784	9.54577	4.82013	18.9044	3.89195e-14	Cluster3	Male
R65.20	43	258	33	2695	0.142857	13.6111	8.49643	21.8047	5.9217e-42	Cluster3	Male
R65.20	51	463	53	4748	0.0992218	9.86788	6.64032	14.6642	7.82861e-42	Cluster3	Female
R65.21	25	489	37	4764	0.0486381	6.58266	3.9296	11.0269	1.26543e-15	Cluster3	Female
R65.21	30	271	23	2705	0.0996678	13.0194	7.4563	22.7331	3.06103e-29	Cluster3	Male
R69	24	490	39	4762	0.0466926	5.98053	3.56648	10.0286	8.35201e-14	Cluster3	Female
R69	25	276	21	2707	0.0830565	11.6762	6.45147	21.132	4.27321e-23	Cluster3	Male
R73.02	21	493	44	4757	0.040856	4.60525	2.71595	7.8088	1.95035e-09	Cluster3	Female
R73.03	46	468	73	4728	0.0894942	6.366	4.34912	9.31819	1.51851e-26	Cluster3	Female
R73.03	18	283	44	2684	0.0598007	3.87986	2.21199	6.80531	1.15259e-06	Cluster3	Male
R73.09	54	460	185	4616	0.105058	2.92907	2.13132	4.02543	1.0098e-11	Cluster3	Female
R73.9	20	281	34	2694	0.0664452	5.63952	3.20262	9.9307	8.73856e-11	Cluster3	Male
R73.9	34	480	51	4750	0.0661479	6.59722	4.23194	10.2845	8.56999e-21	Cluster3	Female
R74.0	32	482	90	4711	0.0622568	3.47515	2.29673	5.25819	1.02473e-09	Cluster3	Female
R74.8	27	274	83	2645	0.089701	3.14023	1.99888	4.93326	4.31188e-07	Cluster3	Male
R74.8	39	475	122	4679	0.0758755	3.14894	2.16923	4.57112	5.32903e-10	Cluster3	Female
R78.81	29	272	66	2662	0.0963455	4.30025	2.73063	6.77209	3.10539e-11	Cluster3	Male
R79.89	73	228	175	2553	0.242525	4.6709	3.44356	6.33568	2.946e-26	Cluster3	Male
R79.89	82	432	275	4526	0.159533	3.12401	2.39525	4.0745	3.05336e-18	Cluster3	Female
R79.9	35	479	84	4717	0.0680934	4.10317	2.73569	6.15419	5.50218e-13	Cluster3	Female
R79.9	20	281	54	2674	0.0664452	3.52445	2.07956	5.97326	1.76555e-06	Cluster3	Male
R82.90	38	476	63	4738	0.07393	6.00387	3.97068	9.07814	4.23947e-21	Cluster3	Female
R82.998	25	489	70	4731	0.0486381	3.4553	2.1681	5.50673	8.15321e-08	Cluster3	Female
R90.82	17	497	43	4758	0.0330739	3.78485	2.1424	6.68647	2.61099e-06	Cluster3	Female
R90.89	17	284	10	2718	0.0564784	16.2697	7.37937	35.8708	4.32667e-19	Cluster3	Male
R91.1	41	473	72	4729	0.0797665	5.69324	3.83561	8.45055	1.8341e-21	Cluster3	Female
R91.1	17	284	33	2695	0.0564784	4.8885	2.68883	8.88767	3.86913e-08	Cluster3	Male
R91.8	179	122	214	2514	0.594684	17.2363	13.1693	22.5593	3.55422e-140	Cluster3	Male
R91.8	254	260	367	4434	0.494163	11.8029	9.63389	14.4603	7.01947e-172	Cluster3	Female
R93.0	51	463	146	4655	0.0992218	3.51201	2.51779	4.89883	1.11424e-14	Cluster3	Female
R93.1	13	501	<10	4797	0.0252918	31.1183	10.1082	95.7978	9.29046e-11	Cluster3	Female
R93.3	14	287	26	2702	0.0465116	5.06942	2.61744	9.81838	4.02435e-07	Cluster3	Male
R93.6	10	504	11	4790	0.0194553	8.63997	3.65139	20.444	3.28427e-08	Cluster3	Female
R93.8	21	493	26	4775	0.040856	7.82298	4.36922	14.0069	2.59308e-15	Cluster3	Female
R93.89	22	279	52	2676	0.0730897	4.0579	2.4282	6.78139	2.61571e-08	Cluster3	Male
R93.89	36	478	110	4691	0.0700389	3.21179	2.17907	4.73395	1.27229e-09	Cluster3	Female
R94.01	18	496	23	4778	0.0350195	7.53892	4.04056	14.0662	6.98873e-13	Cluster3	Female
R94.01	12	289	12	2716	0.0398671	9.39792	4.18365	21.111	4.2605e-10	Cluster3	Male
R94.02	22	492	22	4779	0.0428016	9.71341	5.34042	17.6672	1.02157e-18	Cluster3	Female
R94.02	17	284	19	2709	0.0564784	8.53466	4.38623	16.6066	4.40507e-13	Cluster3	Male
R94.31	188	113	252	2476	0.624585	16.3467	12.5177	21.3469	1.39942e-135	Cluster3	Male
R94.31	241	273	421	4380	0.468872	9.18431	7.51921	11.2181	8.29204e-136	Cluster3	Female
R94.5	23	491	41	4760	0.0447471	5.43838	3.23648	9.13831	3.91645e-12	Cluster3	Female
R94.6	21	493	30	4771	0.040856	6.77424	3.84898	11.9227	1.25056e-13	Cluster3	Female
S01.81XA	15	286	29	2699	0.0498339	4.88124	2.58632	9.2125	2.73213e-07	Cluster3	Male
S09.90XA	70	231	159	2569	0.232558	4.89613	3.5849	6.68697	6.66662e-27	Cluster3	Male
S09.90XA	108	406	279	4522	0.210117	4.31146	3.37718	5.5042	6.08264e-36	Cluster3	Female
S14.109A	<10	506	<10	4792	0.0155642	8.41809	3.23361	21.9149	1.48596e-06	Cluster3	Female
S19.9XXA	37	477	59	4742	0.0719844	6.23437	4.08945	9.5043	2.44086e-21	Cluster3	Female
S19.9XXA	18	283	31	2697	0.0598007	5.53357	3.05643	10.0184	1.1953e-09	Cluster3	Male
S22.42XA	<10	506	<10	4792	0.0155642	8.41809	3.23361	21.9149	1.48596e-06	Cluster3	Female
S29.9XXA	24	490	27	4774	0.0466926	8.66032	4.9584	15.1261	9.61472e-19	Cluster3	Female
S29.9XXA	16	285	12	2716	0.0531561	12.7064	5.95206	27.1256	6.96395e-16	Cluster3	Male
S32.592A	<10	506	<10	4793	0.0155642	9.47233	3.53991	25.3467	4.59008e-07	Cluster3	Female
S52.501A	<10	505	10	4791	0.0175097	8.53842	3.45341	21.1109	2.20923e-07	Cluster3	Female
S52.501D	<10	506	<10	4794	0.0155642	10.8278	3.91021	29.9833	1.2086e-07	Cluster3	Female
S52.90XD	11	503	20	4781	0.0214008	5.22773	2.4906	10.973	4.82603e-06	Cluster3	Female
S72.001A	20	494	36	4765	0.0389105	5.35875	3.07812	9.32915	1.53591e-10	Cluster3	Female
S72.001A	10	291	10	2718	0.0332226	9.34021	3.85547	22.6275	1.76241e-08	Cluster3	Male
S72.001D	10	504	16	4785	0.0194553	5.93378	2.67847	13.1455	3.374e-06	Cluster3	Female
S72.002A	17	497	43	4758	0.0330739	3.78485	2.1424	6.68647	2.61099e-06	Cluster3	Female
S72.002A	<10	293	<10	2719	0.0265781	8.24877	3.15845	21.5429	2.31159e-06	Cluster3	Male
S72.141A	<10	506	<10	4792	0.0155642	8.41809	3.23361	21.9149	1.48596e-06	Cluster3	Female
S72.142A	<10	505	10	4791	0.0175097	8.53842	3.45341	21.1109	2.20923e-07	Cluster3	Female
S81.812A	<10	507	<10	4794	0.0136187	9.45562	3.30341	27.0656	3.16927e-06	Cluster3	Female
T17.908A	16	285	17	2711	0.0531561	8.95273	4.47469	17.9122	8.67192e-13	Cluster3	Male
T17.908D	<10	293	<10	2723	0.0265781	14.8696	4.83301	45.7491	8.02595e-09	Cluster3	Male
T83.518A	<10	293	<10	2728	0.0265781	75.4573	9.09827	2745.18	8.73809e-09	Cluster3	Male
T83.9XXA	<10	292	<10	2720	0.0299003	10.4795	4.01248	27.3693	3.07552e-08	Cluster3	Male
W01.0XXA	25	276	68	2660	0.0830565	3.54327	2.20374	5.697	7.7894e-08	Cluster3	Male
W01.198A	<10	507	<10	4795	0.0136187	11.0339	3.69393	32.9584	8.40025e-07	Cluster3	Female
W18.11XA	<10	505	12	4789	0.0175097	7.11238	2.98233	16.9618	1.70325e-06	Cluster3	Female
W18.30XA	24	277	12	2716	0.0797342	19.6101	9.70013	39.6444	6.00421e-29	Cluster3	Male
W18.30XA	34	480	38	4763	0.0661479	8.8784	5.53729	14.2355	1.67404e-26	Cluster3	Female
W18.39XA	16	498	18	4783	0.0311284	8.53726	4.32627	16.847	1.17076e-12	Cluster3	Female
W19.XXXA	202	312	529	4272	0.392996	5.22844	4.28615	6.3779	1.55228e-69	Cluster3	Female
W19.XXXA	104	197	231	2497	0.345515	5.70655	4.34259	7.49892	4.20966e-42	Cluster3	Male
W19.XXXD	57	457	88	4713	0.110895	6.67995	4.72236	9.44905	1.03799e-33	Cluster3	Female
W19.XXXD	28	273	35	2693	0.0930233	7.89158	4.72794	13.1721	1.57754e-19	Cluster3	Male
W19.XXXS	12	289	17	2711	0.0398671	6.62162	3.13134	14.0023	7.64697e-08	Cluster3	Male
X58.XXXA	26	488	72	4729	0.0505837	3.49937	2.21345	5.53237	3.25057e-08	Cluster3	Female
Y83.1	<10	292	12	2716	0.0299003	6.97603	2.91483	16.6956	2.67564e-06	Cluster3	Male
Y83.8	13	288	16	2712	0.0431894	7.65104	3.64362	16.066	1.98564e-09	Cluster3	Male
Y84.6	13	288	10	2718	0.0431894	12.2688	5.33206	28.2297	8.89577e-13	Cluster3	Male
Y84.8	<10	293	<10	2722	0.0265781	12.3868	4.26854	35.945	4.49937e-08	Cluster3	Male
Y92.009	32	269	52	2676	0.106312	6.12182	3.87285	9.67677	1.09279e-17	Cluster3	Male
Y92.009	51	463	107	4694	0.0992218	4.83224	3.41577	6.83609	6.30895e-22	Cluster3	Female
Y92.129	10	504	<10	4793	0.0194553	11.8874	4.67043	30.2564	5.7054e-10	Cluster3	Female
Y92.129	<10	293	<10	2722	0.0265781	12.3868	4.26854	35.945	4.49937e-08	Cluster3	Male
Y92.230	<10	293	<10	2727	0.0265781	74.4573	9.27983	597.414	7.18629e-08	Cluster3	Male
Y92.239	16	498	15	4786	0.0311284	10.2511	5.0377	20.8599	2.54637e-14	Cluster3	Female
Y92.239	20	281	11	2717	0.0664452	17.5801	8.33816	37.0656	3.82571e-23	Cluster3	Male
Y92.89	10	291	13	2715	0.0332226	7.17684	3.11934	16.5122	4.4734e-07	Cluster3	Male
Y92.9	30	271	39	2689	0.0996678	7.6327	4.66619	12.4851	3.0415e-20	Cluster3	Male
Y92.9	44	470	81	4720	0.0856031	5.45521	3.73394	7.96997	6.6067e-22	Cluster3	Female
Y93.9	16	498	30	4771	0.0311284	5.1095	2.7659	9.4389	3.07483e-08	Cluster3	Female
Y95	19	282	<10	2722	0.0631229	30.5662	12.1082	77.1616	5.83075e-27	Cluster3	Male
Z00.00	328	186	1026	3775	0.638132	6.48829	5.35116	7.86707	2.53502e-97	Cluster3	Female
Z00.00	153	148	482	2246	0.508306	4.81718	3.7649	6.16356	1.37254e-40	Cluster3	Male
Z01.810	42	259	179	2549	0.139535	2.30923	1.61184	3.30835	5.04471e-06	Cluster3	Male
Z01.810	52	462	239	4562	0.101167	2.14842	1.56818	2.94334	1.88736e-06	Cluster3	Female
Z01.818	46	255	126	2602	0.152824	3.72524	2.59562	5.34649	8.9687e-14	Cluster3	Male
Z01.818	58	456	164	4637	0.11284	3.5963	2.62585	4.92542	6.36085e-17	Cluster3	Female
Z02.9	64	450	65	4736	0.124514	10.3625	7.24103	14.8297	1.97567e-53	Cluster3	Female
Z03.89	71	443	119	4682	0.138132	6.30578	4.62659	8.59444	8.29231e-39	Cluster3	Female
Z03.89	37	264	73	2655	0.122924	5.09729	3.36503	7.72128	1.03016e-16	Cluster3	Male
Z04.3	15	286	30	2698	0.0498339	4.71678	2.50791	8.87115	4.78934e-07	Cluster3	Male
Z04.3	28	486	85	4716	0.0544747	3.19651	2.06451	4.94921	9.73378e-08	Cluster3	Female
Z04.9	43	471	181	4620	0.0836576	2.3303	1.6491	3.29286	1.48579e-06	Cluster3	Female
Z11.1	89	425	189	4612	0.173152	5.11009	3.89761	6.69976	9.33857e-38	Cluster3	Female
Z11.1	35	266	117	2611	0.116279	2.93635	1.97198	4.37233	6.825e-08	Cluster3	Male
Z11.59	21	493	15	4786	0.040856	13.5911	6.96124	26.5351	6.00366e-22	Cluster3	Female
Z11.59	13	288	<10	2724	0.0431894	30.7396	9.95741	94.8964	1.19363e-10	Cluster3	Male
Z12.11	56	458	60	4741	0.108949	9.66143	6.6296	14.0797	6.2167e-45	Cluster3	Female
Z12.11	30	271	47	2681	0.0996678	6.31467	3.92794	10.1517	3.43949e-17	Cluster3	Male
Z12.31	113	401	593	4208	0.219844	1.99966	1.59554	2.50612	1.47246e-09	Significant	Female
Z12.39	67	447	234	4567	0.13035	2.92538	2.1924	3.90341	6.0231e-14	Cluster3	Female
Z13.1	32	482	80	4721	0.0622568	3.91784	2.57282	5.96603	2.41217e-11	Cluster3	Female
Z13.21	<10	508	<10	4800	0.0116732	56.6929	6.81164	471.852	5.11916e-06	Cluster3	Female
Z13.220	11	503	20	4781	0.0214008	5.22773	2.4906	10.973	4.82603e-06	Cluster3	Female
Z13.820	86	428	119	4682	0.167315	7.90568	5.88879	10.6133	2.00156e-56	Cluster3	Female
Z13.9	197	317	308	4493	0.383268	9.06552	7.33364	11.2064	8.61406e-121	Cluster3	Female
Z13.9	85	216	116	2612	0.282392	8.86095	6.48372	12.1098	7.44004e-56	Cluster3	Male
Z23	315	199	953	3848	0.61284	6.39145	5.27952	7.73758	6.2075e-97	Cluster3	Female
Z23	145	156	419	2309	0.481728	5.12216	3.99353	6.56976	2.51197e-43	Cluster3	Male
Z43.8	<10	505	<10	4793	0.0175097	10.6775	4.10146	27.797	1.75028e-08	Cluster3	Female
Z43.8	11	290	<10	2720	0.0365449	12.8966	5.14597	32.3207	3.4734e-11	Cluster3	Male
Z45.2	47	254	39	2689	0.156146	12.7582	8.18714	19.8815	8.5001e-44	Cluster3	Male
Z45.2	39	475	65	4736	0.0758755	5.98232	3.97792	8.99668	1.57149e-21	Cluster3	Female
Z46.2	18	496	49	4752	0.0350195	3.51942	2.03446	6.08826	4.55384e-06	Cluster3	Female
Z46.59	24	490	16	4785	0.0466926	14.648	7.72853	27.7624	5.52925e-26	Cluster3	Female
Z46.59	23	278	10	2718	0.076412	22.4871	10.5945	47.7294	2.43281e-29	Cluster3	Male
Z46.6	20	281	33	2695	0.0664452	5.81257	3.29095	10.2664	4.30589e-11	Cluster3	Male
Z46.82	49	252	54	2674	0.162791	9.6286	6.40472	14.4753	1.22108e-37	Cluster3	Male
Z46.82	46	468	63	4738	0.0894942	7.39208	4.99584	10.9377	2.42825e-30	Cluster3	Female
Z46.89	14	500	25	4776	0.0272374	5.34912	2.76271	10.3569	1.22243e-07	Cluster3	Female
Z46.89	10	291	10	2718	0.0332226	9.34021	3.85547	22.6275	1.76241e-08	Cluster3	Male
Z47.1	20	281	41	2687	0.0664452	4.66453	2.69517	8.07288	6.24048e-09	Cluster3	Male
Z47.1	27	487	77	4724	0.0525292	3.40137	2.17274	5.32476	3.60269e-08	Cluster3	Female
Z47.89	32	482	105	4696	0.0622568	2.96922	1.97699	4.45944	9.03735e-08	Cluster3	Female
Z48.00	17	497	30	4771	0.0330739	5.43977	2.97905	9.93308	3.10028e-09	Cluster3	Female
Z48.02	25	489	59	4742	0.0486381	4.10904	2.55048	6.62002	1.10161e-09	Cluster3	Female
Z48.02	23	278	58	2670	0.076412	3.80861	2.31347	6.27002	5.31665e-08	Cluster3	Male
Z48.812	14	287	15	2713	0.0465116	8.82276	4.21599	18.4633	3.52722e-11	Cluster3	Male
Z48.815	<10	292	<10	2720	0.0299003	10.4795	4.01248	27.3693	3.07552e-08	Cluster3	Male
Z51.11	12	289	17	2711	0.0398671	6.62162	3.13134	14.0023	7.64697e-08	Cluster3	Male
Z51.5	67	234	135	2593	0.222591	5.49956	3.98547	7.58885	1.276e-29	Cluster3	Male
Z51.5	72	442	281	4520	0.140078	2.62025	1.98687	3.45554	3.32015e-12	Cluster3	Female
Z51.81	20	281	57	2671	0.0664452	3.33521	1.97491	5.63245	4.8334e-06	Cluster3	Male
Z53.21	<10	507	<10	4799	0.0136187	33.1292	6.86376	159.904	2.30495e-06	Cluster3	Female
Z63.6	26	488	39	4762	0.0505837	6.50546	3.92643	10.7785	4.93255e-16	Cluster3	Female
Z66	148	153	366	2362	0.491694	6.24265	4.85512	8.02673	7.09206e-55	Cluster3	Male
Z66	218	296	885	3916	0.424125	3.25885	2.6962	3.93892	7.29859e-37	Cluster3	Female
Z68.1	20	281	19	2709	0.0664452	10.148	5.35196	19.2418	3.84758e-17	Cluster3	Male
Z68.1	31	483	37	4764	0.0603113	8.26389	5.08133	13.4398	5.11519e-23	Cluster3	Female
Z71.89	298	216	612	4189	0.579767	9.44325	7.77331	11.4719	6.82604e-147	Cluster3	Female
Z71.89	143	158	268	2460	0.475083	8.30767	6.41214	10.7636	1.14768e-72	Cluster3	Male
Z74.01	62	452	143	4658	0.120623	4.46804	3.26631	6.1119	9.78904e-24	Cluster3	Female
Z74.01	32	269	52	2676	0.106312	6.12182	3.87285	9.67677	1.09279e-17	Cluster3	Male
Z74.09	22	492	52	4749	0.0428016	4.08372	2.45947	6.78064	1.3371e-08	Cluster3	Female
Z74.09	14	287	22	2706	0.0465116	6	3.03653	11.8557	2.68023e-08	Cluster3	Male
Z74.2	<10	292	<10	2719	0.0299003	9.31164	3.66732	23.6431	1.13639e-07	Cluster3	Male
Z75.1	<10	507	<10	4794	0.0136187	9.45562	3.30341	27.0656	3.16927e-06	Cluster3	Female
Z78.0	52	462	106	4695	0.101167	4.9853	3.52953	7.0415	4.26225e-23	Cluster3	Female
Z78.1	20	494	52	4749	0.0389105	3.69745	2.1895	6.24393	4.82272e-07	Cluster3	Female
Z78.1	27	274	42	2686	0.089701	6.30188	3.82535	10.3817	1.28251e-15	Cluster3	Male
Z78.9	214	300	1409	3392	0.416342	1.71727	1.42572	2.06842	1.21406e-08	Significant	Female
Z78.9	107	194	619	2109	0.355482	1.87918	1.45992	2.41884	1.01912e-06	Significant	Male
Z79.01	57	244	151	2577	0.189369	3.98678	2.86112	5.55532	7.61597e-18	Cluster3	Male
Z79.01	67	447	239	4562	0.13035	2.86104	2.14546	3.8153	1.93276e-13	Cluster3	Female
Z79.02	16	498	30	4771	0.0311284	5.1095	2.7659	9.4389	3.07483e-08	Cluster3	Female
Z79.02	24	277	33	2695	0.0797342	7.07581	4.12276	12.1441	1.55991e-15	Cluster3	Male
Z79.82	73	228	188	2540	0.242525	4.32577	3.19707	5.85297	6.88991e-24	Cluster3	Male
Z79.82	101	413	219	4582	0.196498	5.11661	3.95958	6.61173	6.02024e-42	Cluster3	Female
Z79.84	28	486	23	4778	0.0544747	11.9685	6.84059	20.9405	6.3413e-27	Cluster3	Female
Z79.84	16	285	17	2711	0.0531561	8.95273	4.47469	17.9122	8.67192e-13	Cluster3	Male
Z79.899	161	353	256	4545	0.31323	8.09739	6.46633	10.1399	1.46755e-95	Cluster3	Female
Z79.899	79	222	187	2541	0.262458	4.83545	3.5943	6.5052	5.52215e-29	Cluster3	Male
Z80.0	23	491	59	4742	0.0447471	3.76492	2.30491	6.14976	4.10295e-08	Cluster3	Female
Z80.3	15	499	36	4765	0.0291829	3.97879	2.16326	7.31802	5.24021e-06	Cluster3	Female
Z81.8	12	502	14	4787	0.0233463	8.17359	3.75987	17.7686	2.27319e-09	Cluster3	Female
Z82.0	16	285	10	2718	0.0531561	15.2589	6.85992	33.9414	1.83343e-17	Cluster3	Male
Z82.3	20	494	24	4777	0.0389105	8.05837	4.41985	14.6922	5.79482e-15	Cluster3	Female
Z82.3	11	290	12	2716	0.0365449	8.58506	3.75452	19.6305	9.06905e-09	Cluster3	Male
Z82.49	25	276	46	2682	0.0830565	5.28119	3.19514	8.7292	2.50812e-12	Cluster3	Male
Z82.49	42	472	64	4737	0.0817121	6.58614	4.41238	9.83078	3.28266e-25	Cluster3	Female
Z83.3	21	493	34	4767	0.040856	5.97226	3.43938	10.3704	3.3539e-12	Cluster3	Female
Z83.3	14	287	<10	2719	0.0465116	14.7371	6.32289	34.3487	4.2866e-15	Cluster3	Male
Z85.3	57	457	241	4560	0.110895	2.35997	1.74084	3.19928	2.34761e-08	Cluster3	Female
Z85.46	42	259	175	2553	0.139535	2.36571	1.65015	3.39158	2.66452e-06	Cluster3	Male
Z85.828	31	270	113	2615	0.10299	2.657	1.75159	4.03042	3.81719e-06	Cluster3	Male
Z86.19	22	492	56	4745	0.0428016	3.78884	2.29384	6.25819	7.18492e-08	Cluster3	Female
Z86.59	19	495	29	4772	0.036965	6.31613	3.51575	11.3471	1.05783e-11	Cluster3	Female
Z86.59	11	290	<10	2719	0.0365449	11.4594	4.70946	27.8838	1.72787e-10	Cluster3	Male
Z86.711	10	291	15	2713	0.0332226	6.21535	2.76703	13.961	2.4808e-06	Cluster3	Male
Z86.718	19	495	41	4760	0.036965	4.45627	2.56649	7.73756	2.43532e-08	Cluster3	Female
Z86.718	14	287	25	2703	0.0465116	5.27415	2.71104	10.2605	2.15968e-07	Cluster3	Male
Z86.73	72	229	179	2549	0.239203	4.47728	3.2999	6.07473	1.09824e-24	Cluster3	Male
Z86.73	92	422	335	4466	0.178988	2.90636	2.26037	3.73696	1.0169e-17	Cluster3	Female
Z87.01	31	270	65	2663	0.10299	4.70387	3.01209	7.34587	3.67902e-13	Cluster3	Male
Z87.440	65	449	180	4621	0.126459	3.71647	2.754	5.01529	1.69597e-19	Cluster3	Female
Z87.440	34	267	72	2656	0.112957	4.69746	3.06546	7.19831	3.18657e-14	Cluster3	Male
Z87.81	28	486	90	4711	0.0544747	3.01573	1.95337	4.65587	4.02765e-07	Cluster3	Female
Z87.820	17	284	31	2697	0.0564784	5.20775	2.84658	9.52744	1.16448e-08	Cluster3	Male
Z87.891	130	171	385	2343	0.431894	4.62657	3.59505	5.95406	9.44481e-37	Cluster3	Male
Z87.891	104	410	401	4400	0.202335	2.78329	2.19325	3.53205	5.09219e-18	Cluster3	Female
Z87.898	30	271	67	2661	0.0996678	4.39665	2.80808	6.88389	7.31789e-12	Cluster3	Male
Z88.0	32	482	86	4715	0.0622568	3.63987	2.39986	5.52061	2.49024e-10	Cluster3	Female
Z88.0	16	285	29	2699	0.0531561	5.22492	2.80378	9.7368	3.08392e-08	Cluster3	Male
Z88.8	38	476	95	4706	0.07393	3.95462	2.68329	5.8283	2.47169e-13	Cluster3	Female
Z90.11	<10	505	13	4788	0.0175097	6.5639	2.79195	15.4318	4.09928e-06	Cluster3	Female
Z90.49	20	494	55	4746	0.0389105	3.49356	2.07677	5.8769	1.44424e-06	Cluster3	Female
Z90.49	16	285	18	2710	0.0531561	8.45224	4.2632	16.7575	2.7874e-12	Cluster3	Male
Z90.710	38	476	67	4734	0.07393	5.64066	3.74702	8.4913	7.52919e-20	Cluster3	Female
Z90.79	16	285	25	2703	0.0531561	6.06989	3.20295	11.503	1.90815e-09	Cluster3	Male
Z91.14	12	502	18	4783	0.0233463	6.35193	3.04209	13.2629	9.99941e-08	Cluster3	Female
Z91.81	143	371	380	4421	0.27821	4.48435	3.60043	5.58526	1.58403e-46	Cluster3	Female
Z91.81	64	237	192	2536	0.212625	3.56681	2.60911	4.87604	9.53485e-17	Cluster3	Male
Z91.83	11	503	14	4787	0.0214008	7.47756	3.37662	16.5592	4.20354e-08	Cluster3	Female
Z91.89	23	491	70	4731	0.0447471	3.16593	1.95873	5.11714	1.74786e-06	Cluster3	Female
Z91.89	19	282	32	2696	0.0631229	5.67642	3.17579	10.1461	2.2874e-10	Cluster3	Male
Z92.21	14	500	25	4776	0.0272374	5.34912	2.76271	10.3569	1.22243e-07	Cluster3	Female
Z95.5	19	495	14	4787	0.036965	13.1245	6.54011	26.338	1.50243e-19	Cluster3	Female
Z95.5	31	270	32	2696	0.10299	9.67315	5.81139	16.1011	5.96529e-25	Cluster3	Male
Z96.0	14	287	15	2713	0.0465116	8.82276	4.21599	18.4633	3.52722e-11	Cluster3	Male
Z96.1	76	438	349	4452	0.14786	2.21345	1.6951	2.89031	3.96028e-09	Cluster3	Female
Z96.641	<10	293	<10	2719	0.0265781	8.24877	3.15845	21.5429	2.31159e-06	Cluster3	Male
Z96.642	16	498	22	4779	0.0311284	6.97919	3.64139	13.3765	7.33229e-11	Cluster3	Female
Z96.643	13	501	<10	4795	0.0252918	20.7369	7.84747	54.797	1.12098e-16	Cluster3	Female
Z96.653	<10	506	<10	4794	0.0155642	10.8278	3.91021	29.9833	1.2086e-07	Cluster3	Female
Z97.8	<10	294	<10	2722	0.0232558	10.8016	3.60612	32.3546	1.30608e-06	Cluster3	Male
Z98.1	21	493	49	4752	0.040856	4.13098	2.45705	6.9453	2.2775e-08	Cluster3	Female
Z98.41	15	499	29	4772	0.0291829	4.94644	2.63406	9.28882	1.54291e-07	Cluster3	Female
Z98.42	15	499	28	4773	0.0291829	5.12418	2.71851	9.65866	8.43221e-08	Cluster3	Female
Z98.89	11	290	14	2714	0.0365449	7.3532	3.30752	16.3474	7.40682e-08	Cluster3	Male
Z98.890	74	227	143	2585	0.245847	5.89292	4.31459	8.04861	2.11319e-34	Cluster3	Male
Z98.890	93	421	217	4584	0.180934	4.66644	3.58862	6.06798	3.32052e-35	Cluster3	Female
Z99.11	21	493	19	4782	0.040856	10.7208	5.72429	20.0787	4.21949e-19	Cluster3	Female
Z99.11	14	287	16	2712	0.0465116	8.26829	3.99441	17.1151	1.10739e-10	Cluster3	Male
Z99.3	19	282	19	2709	0.0631229	9.60638	5.02689	18.3578	9.3882e-16	Cluster3	Male
Z99.3	26	488	72	4729	0.0505837	3.49937	2.21345	5.53237	3.25057e-08	Cluster3	Female
Z99.81	29	272	53	2675	0.0963455	5.38117	3.36464	8.60629	2.61139e-14	Cluster3	Male

### Sheet: SexEnrichmentAnalysis_C4
ICD10	Count_with_c4	Count_without_c4	Count_with_nonc4	Count_without_nonc4	Prevalence	OddsRatio	CI_lower	CI_upper	pvalue	sig	Sex
B35.3	55	1028	83	4149	0.0507849	2.67445	1.88927	3.78596	1.61333e-08	Cluster4	Female
B37.2	53	1030	68	4164	0.0489381	3.15094	2.18616	4.54149	2.05452e-10	Cluster4	Female
B96.20	<10	1082	74	4158	0.000923361	0.0519309	0.00721081	0.373996	1.5036e-06	Other Clusters	Female
C80.1	47	391	97	2494	0.107306	3.09062	2.14703	4.44891	4.5441e-10	Cluster4	Male
D50.0	77	1006	154	4078	0.0710988	2.02684	1.52859	2.68749	8.85925e-07	Cluster4	Female
D50.8	37	1046	46	4186	0.0341644	3.21893	2.07705	4.98856	7.45085e-08	Cluster4	Female
D50.9	132	951	229	4003	0.121884	2.42629	1.93635	3.04021	4.43443e-15	Cluster4	Female
D64.89	48	1035	42	4190	0.0443213	4.62664	3.0409	7.03929	1.39503e-14	Cluster4	Female
D64.9	197	241	482	2109	0.449772	3.57667	2.89143	4.4243	3.99699e-34	Cluster4	Male
D64.9	453	630	861	3371	0.418283	2.81523	2.44242	3.24494	3.53933e-48	Cluster4	Female
D72.89	20	1063	11	4221	0.0184672	7.2197	3.44872	15.114	3.7322e-09	Cluster4	Female
E03	72	1011	97	4135	0.066482	3.03588	2.22099	4.14978	6.31328e-13	Cluster4	Female
E03.8	89	994	121	4111	0.0821791	3.04205	2.29377	4.03442	1.34482e-15	Cluster4	Female
E11.49	28	410	49	2542	0.0639269	3.54286	2.20127	5.7021	7.80211e-08	Cluster4	Male
E11.9	130	308	439	2152	0.296804	2.06905	1.64515	2.60217	4.21447e-10	Cluster4	Male
E11.9	243	840	690	3542	0.224377	1.485	1.25985	1.75039	2.73788e-06	Significant	Female
E23.6	26	1057	31	4201	0.0240074	3.33341	1.97077	5.63822	4.41692e-06	Cluster4	Female
E53.8	152	931	276	3956	0.140351	2.34014	1.89602	2.88828	8.5744e-16	Cluster4	Female
E78.49	43	395	82	2509	0.0981735	3.33087	2.2688	4.89014	2.24058e-10	Cluster4	Male
E78.49	104	979	216	4016	0.0960295	1.97511	1.54726	2.52127	4.19408e-08	Significant	Female
E78.5	185	253	804	1787	0.422374	1.62525	1.32127	1.99916	4.85869e-06	Significant	Male
E86.0	136	947	307	3925	0.125577	1.83607	1.48235	2.2742	2.5078e-08	Significant	Female
E87.0	98	985	164	4068	0.0904894	2.4679	1.90336	3.19988	3.93851e-12	Cluster4	Female
E87.1	166	917	405	3827	0.153278	1.71058	1.40826	2.07779	6.47305e-08	Significant	Female
E87.5	95	988	175	4057	0.0877193	2.22912	1.72001	2.88893	9.17294e-10	Cluster4	Female
F02.80	73	365	1076	1515	0.166667	0.281599	0.216441	0.366371	5.93329e-23	Other Clusters	Male
F02.80	138	945	1745	2487	0.127424	0.208127	0.172317	0.251378	3.05724e-68	Other Clusters	Female
F03.90	574	509	1658	2574	0.530009	1.75073	1.53063	2.00246	2.61024e-16	Significant	Female
F03.91	24	1059	329	3903	0.0221607	0.268855	0.17666	0.409165	8.80328e-11	Other Clusters	Female
F05	60	378	183	2408	0.136986	2.08865	1.53024	2.85082	3.59862e-06	Cluster4	Male
F05	149	934	311	3921	0.137581	2.0113	1.63373	2.47612	3.28268e-11	Cluster4	Female
F06.8	207	231	323	2268	0.472603	6.29215	5.04526	7.84719	8.87093e-70	Cluster4	Male
F06.8	472	611	535	3697	0.435826	5.33822	4.59242	6.20514	1.74354e-118	Cluster4	Female
F17.200	54	1029	89	4143	0.0498615	2.44289	1.73025	3.44903	2.94056e-07	Cluster4	Female
F17.200	38	400	96	2495	0.086758	2.46901	1.67133	3.64741	5.27775e-06	Cluster4	Male
F23	20	1063	14	4218	0.0184672	5.66859	2.85378	11.2598	7.87233e-08	Cluster4	Female
F29	65	373	111	2480	0.148402	3.89344	2.8134	5.38809	6.48416e-18	Cluster4	Male
F29	128	955	189	4043	0.11819	2.86714	2.26626	3.62733	1.48768e-19	Cluster4	Female
F32.9	121	317	452	2139	0.276256	1.80634	1.43128	2.27967	6.84947e-07	Significant	Male
F32.9	341	742	966	3266	0.314866	1.55378	1.34143	1.79975	4.45644e-09	Significant	Female
F41.8	<10	1081	100	4132	0.00184672	0.0764477	0.0188269	0.310421	3.54323e-08	Other Clusters	Female
F41.9	36	1047	423	3809	0.033241	0.309618	0.21882	0.438092	4.72513e-12	Other Clusters	Female
G21.9	38	1045	43	4189	0.0350877	3.54249	2.2778	5.50937	5.34118e-09	Cluster4	Female
G21.9	26	412	44	2547	0.0593607	3.65302	2.22482	5.99804	1.23984e-07	Cluster4	Male
G31.84	102	981	725	3507	0.0941828	0.502955	0.404023	0.626111	5.58542e-10	Significant	Female
G31.84	45	393	578	2013	0.10274	0.398782	0.28899	0.550286	1.20536e-08	Other Clusters	Male
G62.9	<10	1077	173	4059	0.00554017	0.13071	0.0577595	0.295797	1.53097e-08	Other Clusters	Female
G89.18	<10	1080	92	4140	0.00277008	0.125	0.0395062	0.395508	1.87569e-06	Other Clusters	Female
G89.29	41	1042	348	3884	0.0378578	0.439153	0.315473	0.611322	7.90649e-07	Other Clusters	Female
G93.40	27	1056	265	3967	0.0249307	0.382751	0.256123	0.571984	1.73383e-06	Other Clusters	Female
G93.41	11	1072	178	4054	0.010157	0.233702	0.126645	0.431256	6.80075e-07	Other Clusters	Female
G93.41	<10	435	125	2466	0.00684932	0.136055	0.0430959	0.429531	4.48006e-06	Other Clusters	Male
G93.89	10	1073	160	4072	0.00923361	0.237185	0.124765	0.450904	2.98598e-06	Other Clusters	Female
H10.89	32	1051	13	4219	0.0295476	9.88129	5.16794	18.8934	1.04449e-16	Cluster4	Female
H26.9	104	334	291	2300	0.237443	2.46106	1.91357	3.16518	1.11282e-12	Cluster4	Male
H26.9	220	863	598	3634	0.203139	1.54916	1.30508	1.83889	6.204e-07	Significant	Female
H40	25	413	27	2564	0.0570776	5.74836	3.30379	10.0018	1.44113e-11	Cluster4	Male
H40	78	1005	93	4139	0.0720222	3.45415	2.53667	4.70346	1.84126e-16	Cluster4	Female
H52.6	43	395	109	2482	0.0981735	2.47883	1.71463	3.58362	1.19814e-06	Cluster4	Male
H52.6	103	980	233	3999	0.0951062	1.80388	1.41585	2.29825	1.90937e-06	Significant	Female
H61.20	58	380	151	2440	0.13242	2.46636	1.78827	3.40158	2.6937e-08	Cluster4	Male
H61.20	144	939	269	3963	0.132964	2.25927	1.82307	2.79985	4.38173e-14	Cluster4	Female
H61.21	<10	1082	72	4160	0.000923361	0.0533991	0.00741197	0.38471	2.3459e-06	Other Clusters	Female
H61.23	<10	437	103	2488	0.00228311	0.0552754	0.00769225	0.3972	2.58119e-06	Other Clusters	Male
I05.9	27	411	51	2540	0.0616438	3.27179	2.02862	5.2768	6.88184e-07	Cluster4	Male
I05.9	66	1017	101	4131	0.0609418	2.65434	1.93184	3.64706	8.07719e-10	Cluster4	Female
I10	374	64	1234	1357	0.853881	6.42623	4.87574	8.46979	3.03622e-48	Cluster4	Male
I10	902	181	2115	2117	0.832872	4.98814	4.20567	5.91618	1.74168e-86	Cluster4	Female
I20.9	84	999	123	4109	0.0775623	2.80896	2.11045	3.73865	3.50927e-13	Cluster4	Female
I21.4	73	1010	135	4097	0.0674054	2.19348	1.63646	2.9401	1.23021e-07	Cluster4	Female
I21.9	54	1029	94	4138	0.0498615	2.31015	1.64172	3.25075	1.35553e-06	Cluster4	Female
I25.10	147	291	541	2050	0.335616	1.91417	1.53647	2.38471	6.74883e-09	Significant	Male
I25.10	214	869	523	3709	0.197599	1.74642	1.46551	2.08118	4.37628e-10	Significant	Female
I25.2	64	374	191	2400	0.146119	2.15024	1.58764	2.9122	7.2652e-07	Cluster4	Male
I25.2	85	998	163	4069	0.0784857	2.12612	1.62107	2.78853	4.15113e-08	Cluster4	Female
I25.89	81	1002	70	4162	0.0747922	4.80642	3.46511	6.66692	2.12141e-24	Cluster4	Female
I25.89	47	391	105	2486	0.107306	2.84599	1.98532	4.07976	6.53332e-09	Cluster4	Male
I25.9	45	1038	70	4162	0.0415512	2.57762	1.76164	3.77156	8.18556e-07	Cluster4	Female
I25.9	34	404	82	2509	0.0776256	2.57504	1.70317	3.89323	6.70896e-06	Cluster4	Male
I35.9	52	386	102	2489	0.118721	3.28731	2.31476	4.66848	6.21707e-12	Cluster4	Male
I35.9	104	979	145	4087	0.0960295	2.99424	2.30564	3.88852	1.84967e-17	Cluster4	Female
I48.0	10	1073	187	4045	0.00923361	0.201594	0.106329	0.382209	9.14416e-08	Other Clusters	Female
I48.91	314	769	587	3645	0.289935	2.53549	2.16586	2.96821	4.3718e-32	Cluster4	Female
I48.91	144	294	436	2155	0.328767	2.42089	1.93436	3.02981	4.894e-15	Cluster4	Male
I49.8	85	353	244	2347	0.194064	2.31615	1.76628	3.03722	8.73447e-10	Cluster4	Male
I49.8	175	908	355	3877	0.161588	2.10484	1.73207	2.55784	4.07099e-14	Cluster4	Female
I50.30	<10	1080	90	4142	0.00277008	0.12784	0.0403873	0.404655	2.85251e-06	Other Clusters	Female
I50.9	308	775	453	3779	0.284395	3.31534	2.8136	3.90654	1.07712e-49	Cluster4	Female
I50.9	119	319	299	2292	0.271689	2.85956	2.2436	3.64464	3.42801e-18	Cluster4	Male
I67.2	143	940	162	4070	0.132041	3.82197	3.01908	4.83839	5.90226e-32	Cluster4	Female
I67.2	52	386	110	2481	0.118721	3.03844	2.14792	4.29816	1.1453e-10	Cluster4	Male
I67.82	<10	1082	70	4162	0.000923361	0.0549511	0.00762446	0.396045	3.6579e-06	Other Clusters	Female
I67.89	48	390	96	2495	0.109589	3.19872	2.22599	4.59651	9.36405e-11	Cluster4	Male
I67.89	100	983	185	4047	0.0923361	2.2254	1.72785	2.86622	3.78746e-10	Cluster4	Female
I69.90	27	411	50	2541	0.0616438	3.33854	2.06675	5.39292	4.57287e-07	Cluster4	Male
I69.90	61	1022	90	4142	0.056325	2.74692	1.97052	3.82925	1.10076e-09	Cluster4	Female
I69.920	13	425	14	2577	0.0296804	5.63042	2.62825	12.0619	2.30455e-06	Cluster4	Male
I69.959	25	413	29	2562	0.0570776	5.34775	3.10111	9.22201	7.18353e-11	Cluster4	Male
I69.959	40	1043	46	4186	0.0369344	3.48993	2.27221	5.36027	3.00153e-09	Cluster4	Female
I70.209	42	1041	55	4177	0.0387812	3.06408	2.0389	4.60474	3.2106e-08	Cluster4	Female
I70.25	19	1064	11	4221	0.0175439	6.85227	3.251	14.4428	1.79582e-08	Cluster4	Female
I95.1	104	979	157	4075	0.0960295	2.75727	2.13145	3.56683	2.19821e-15	Cluster4	Female
J16.8	34	1049	<10	4223	0.0313943	15.2083	7.27182	31.8069	5.25134e-21	Cluster4	Female
J18.9	119	319	350	2241	0.271689	2.38853	1.88118	3.03271	4.55165e-13	Cluster4	Male
J18.9	265	818	548	3684	0.244691	2.17787	1.84648	2.56873	8.6863e-21	Cluster4	Female
J20.9	81	1002	166	4066	0.0747922	1.98005	1.50475	2.60549	1.05696e-06	Significant	Female
J43.8	31	407	49	2542	0.0707763	3.95136	2.48991	6.27062	1.06457e-09	Cluster4	Male
J44.9	78	360	196	2395	0.178082	2.64753	1.99133	3.51998	8.94984e-12	Cluster4	Male
J44.9	125	958	296	3936	0.11542	1.73503	1.39146	2.16344	1.05103e-06	Significant	Female
J69.0	73	365	207	2384	0.166667	2.30338	1.72586	3.07415	1.13149e-08	Cluster4	Male
J96.00	35	403	74	2517	0.0799087	2.95403	1.94947	4.47623	2.01849e-07	Cluster4	Male
J96.00	62	1021	95	4137	0.0572484	2.6444	1.90637	3.66817	2.93495e-09	Cluster4	Female
J98.11	<10	437	137	2454	0.00228311	0.0409895	0.00571758	0.293855	1.42552e-08	Other Clusters	Male
J98.4	46	392	114	2477	0.105023	2.54972	1.78145	3.64932	2.40053e-07	Cluster4	Male
J98.4	88	995	174	4058	0.0812558	2.06264	1.58153	2.6901	8.03591e-08	Cluster4	Female
K21.0	23	415	38	2553	0.0525114	3.72346	2.19583	6.31386	4.88229e-07	Cluster4	Male
K21.0	51	1032	91	4141	0.0470914	2.24882	1.58542	3.18982	5.2577e-06	Cluster4	Female
K56.49	20	1063	12	4220	0.0184672	6.61649	3.22432	13.5774	1.1058e-08	Cluster4	Female
K59.09	88	995	154	4078	0.0812558	2.342	1.78617	3.07078	4.42191e-10	Cluster4	Female
K92.2	98	985	218	4014	0.0904894	1.83194	1.42907	2.34838	1.85885e-06	Significant	Female
L02.419	53	1030	62	4170	0.0489381	3.46085	2.38348	5.02522	1.0223e-11	Cluster4	Female
L03.119	74	1009	108	4124	0.0683287	2.8005	2.06704	3.79422	9.15975e-12	Cluster4	Female
L03.818	42	1041	54	4178	0.0387812	3.12157	2.07387	4.69857	2.02512e-08	Cluster4	Female
L20.89	44	1039	62	4170	0.0406279	2.84827	1.92404	4.21648	9.574e-08	Cluster4	Female
L20.89	20	418	32	2559	0.0456621	3.82626	2.1678	6.7535	1.88793e-06	Cluster4	Male
L57.0	62	376	187	2404	0.141553	2.11981	1.55926	2.88187	1.62617e-06	Cluster4	Male
L89.109	47	1036	47	4185	0.043398	4.03958	2.68087	6.08689	1.60367e-12	Cluster4	Female
L89.109	17	421	13	2578	0.0388128	8.00767	3.86109	16.6075	2.22419e-10	Cluster4	Male
L89.309	24	1059	26	4206	0.0221607	3.66616	2.09646	6.41114	2.65389e-06	Cluster4	Female
L89.609	32	1051	21	4211	0.0295476	6.10539	3.50643	10.6307	1.29592e-12	Cluster4	Female
L89.609	12	426	<10	2585	0.0273973	12.1362	4.53055	32.5095	2.22445e-09	Cluster4	Male
L97.509	31	1052	31	4201	0.0286242	3.99335	2.41627	6.59977	1.45769e-08	Cluster4	Female
M15.9	218	865	272	3960	0.201293	3.66916	3.02588	4.4492	1.28002e-43	Cluster4	Female
M15.9	41	397	78	2513	0.0936073	3.32729	2.24686	4.92727	5.86557e-10	Cluster4	Male
M19.90	106	332	333	2258	0.242009	2.16495	1.69099	2.77175	6.97577e-10	Cluster4	Male
M19.90	382	701	905	3327	0.352724	2.00332	1.73344	2.3152	2.53765e-21	Cluster4	Female
M25.511	<10	1078	131	4101	0.00461681	0.145201	0.0592931	0.355578	1.66572e-06	Other Clusters	Female
M25.551	<10	1076	137	4095	0.00646353	0.194455	0.0907164	0.416824	4.62088e-06	Other Clusters	Female
M25.559	45	393	122	2469	0.10274	2.31729	1.6199	3.31492	4.09313e-06	Cluster4	Male
M25.559	159	924	359	3873	0.146814	1.85643	1.51987	2.26751	1.20319e-09	Significant	Female
M25.561	<10	1076	183	4049	0.00646353	0.14394	0.0674621	0.307118	1.03182e-08	Other Clusters	Female
M25.562	<10	1077	143	4089	0.00554017	0.1593	0.0701935	0.361523	8.54725e-07	Other Clusters	Female
M40.29	16	1067	<10	4224	0.0147738	7.91753	3.37948	18.5494	7.09103e-08	Cluster4	Female
M47.816	<10	1080	97	4135	0.00277008	0.118414	0.0374595	0.374318	5.1393e-07	Other Clusters	Female
M51.36	<10	1082	104	4128	0.000923361	0.0366842	0.00511311	0.263192	1.78852e-09	Other Clusters	Female
M54.9	197	886	526	3706	0.181902	1.56658	1.30933	1.87437	1.03332e-06	Significant	Female
M79.604	<10	1080	95	4137	0.00277008	0.120965	0.0382528	0.382522	7.80908e-07	Other Clusters	Female
M79.605	<10	1080	99	4133	0.00277008	0.115965	0.0366977	0.366451	3.37929e-07	Other Clusters	Female
M79.609	74	364	200	2391	0.16895	2.43041	1.82116	3.24348	1.04745e-09	Cluster4	Male
M79.609	241	842	533	3699	0.22253	1.98638	1.67658	2.35342	1.32157e-15	Significant	Female
M79.672	<10	1082	87	4145	0.000923361	0.044033	0.00612618	0.316495	6.20694e-08	Other Clusters	Female
M81.0	404	679	947	3285	0.373038	2.06394	1.78928	2.38076	1.1476e-23	Cluster4	Female
M94.9	164	919	395	3837	0.151431	1.7335	1.42526	2.10839	3.68243e-08	Significant	Female
N17.9	180	903	464	3768	0.166205	1.61874	1.34292	1.95122	4.70447e-07	Significant	Female
N28.9	97	341	203	2388	0.221461	3.34623	2.56157	4.37124	4.04366e-20	Cluster4	Male
N28.9	138	945	234	3998	0.127424	2.49502	1.99831	3.11519	1.78878e-16	Cluster4	Female
N31.8	58	1025	89	4143	0.0535549	2.63408	1.87909	3.69242	1.06328e-08	Cluster4	Female
N39.0	657	426	1098	3134	0.606648	4.40202	3.82708	5.06334	7.02139e-104	Cluster4	Female
N39.0	163	275	413	2178	0.372146	3.12581	2.50737	3.8968	1.85089e-25	Cluster4	Male
N39.3	86	997	120	4112	0.079409	2.9558	2.22185	3.9322	1.60363e-14	Cluster4	Female
N39.41	98	985	209	4023	0.0904894	1.91511	1.49168	2.45873	3.38e-07	Significant	Female
N39.498	86	997	60	4172	0.079409	5.99786	4.28255	8.40021	3.43785e-31	Cluster4	Female
R05	124	314	422	2169	0.283105	2.02973	1.60855	2.5612	2.13661e-09	Cluster4	Male
R05	315	768	776	3456	0.290859	1.82668	1.56829	2.12763	7.65349e-15	Significant	Female
R06.0	17	1066	12	4220	0.0156971	5.60819	2.67029	11.7784	9.78312e-07	Cluster4	Female
R06.09	84	354	234	2357	0.191781	2.39012	1.81876	3.14097	2.56556e-10	Cluster4	Male
R06.09	178	905	394	3838	0.164358	1.91593	1.58241	2.31975	2.12303e-11	Significant	Female
R07.9	188	250	435	2156	0.429224	3.72715	3.00479	4.62318	1.38188e-35	Cluster4	Male
R07.9	435	648	778	3454	0.401662	2.98028	2.57993	3.44276	3.50564e-52	Cluster4	Female
R09.89	107	331	323	2268	0.244292	2.26985	1.77276	2.90632	5.35516e-11	Cluster4	Male
R09.89	221	862	527	3705	0.204063	1.80245	1.51507	2.14433	2.60414e-11	Significant	Female
R10.9	92	346	299	2292	0.210046	2.03824	1.57224	2.64235	7.17244e-08	Cluster4	Male
R10.9	230	853	610	3622	0.212373	1.60102	1.35206	1.89582	5.14642e-08	Significant	Female
R11.1	22	1061	16	4216	0.0203139	5.46371	2.85946	10.4398	2.69148e-08	Cluster4	Female
R13.1	18	1065	10	4222	0.0166205	7.13577	3.28435	15.5036	2.88274e-08	Cluster4	Female
R13.1	<10	429	<10	2585	0.0205479	9.03846	3.20092	25.522	3.17116e-06	Cluster4	Male
R21	69	369	205	2386	0.157534	2.1764	1.62202	2.92026	1.97742e-07	Cluster4	Male
R21	196	887	425	3807	0.180979	1.97937	1.64616	2.38003	2.65453e-13	Significant	Female
R26.81	14	1069	230	4002	0.0129271	0.227877	0.132299	0.392504	1.00133e-08	Other Clusters	Female
R26.9	291	792	570	3662	0.268698	2.36054	2.01001	2.7722	2.05991e-26	Cluster4	Female
R26.9	111	327	345	2246	0.253425	2.20987	1.73259	2.81862	1.2125e-10	Cluster4	Male
R29.6	48	1035	372	3860	0.0443213	0.481222	0.353541	0.655015	2.85884e-06	Other Clusters	Female
R40.4	132	951	236	3996	0.121884	2.35021	1.8777	2.94163	3.42346e-14	Cluster4	Female
R40.4	60	378	176	2415	0.136986	2.17803	1.5936	2.97678	1.00463e-06	Cluster4	Male
R41.0	36	1047	386	3846	0.033241	0.342592	0.241825	0.485349	4.56479e-10	Other Clusters	Female
R41.82	116	322	414	2177	0.26484	1.89435	1.49487	2.40058	1.26339e-07	Significant	Male
R41.89	35	403	438	2153	0.0799087	0.426907	0.29774	0.612108	2.84242e-06	Other Clusters	Male
R42	104	334	331	2260	0.237443	2.12602	1.65825	2.72574	2.22149e-09	Cluster4	Male
R46.89	<10	1081	97	4135	0.00184672	0.0788693	0.019415	0.320389	8.65965e-08	Other Clusters	Female
R53.81	125	313	348	2243	0.285388	2.57404	2.03266	3.25961	1.4095e-15	Cluster4	Male
R53.81	285	798	660	3572	0.263158	1.9329	1.64923	2.26536	2.63246e-16	Significant	Female
R53.83	128	310	382	2209	0.292237	2.3877	1.89179	3.01362	1.15964e-13	Cluster4	Male
R53.83	287	796	750	3482	0.265005	1.67393	1.43168	1.95716	1.03364e-10	Significant	Female
R54	<10	1081	79	4153	0.00184672	0.0972611	0.0238657	0.396373	4.27215e-06	Other Clusters	Female
R55	123	315	338	2253	0.280822	2.60279	2.05215	3.30118	9.67764e-16	Cluster4	Male
R55	261	822	592	3640	0.240997	1.95231	1.6568	2.30052	8.79233e-16	Significant	Female
R60.9	78	360	212	2379	0.178082	2.43137	1.83348	3.22422	4.24659e-10	Cluster4	Male
R60.9	203	880	424	3808	0.187442	2.07178	1.72593	2.48694	3.01304e-15	Cluster4	Female
R63.4	346	737	695	3537	0.319483	2.38923	2.05351	2.77985	2.48409e-30	Cluster4	Female
R63.4	97	341	312	2279	0.221461	2.07782	1.61063	2.68052	1.62923e-08	Cluster4	Male
R65.20	<10	1081	102	4130	0.00184672	0.0749125	0.0184538	0.304105	2.29274e-08	Other Clusters	Female
R73.03	<10	1080	116	4116	0.00277008	0.0985632	0.031268	0.310692	1.14431e-08	Other Clusters	Female
R91.8	58	1025	563	3669	0.0535549	0.36876	0.278975	0.48744	5.48773e-13	Other Clusters	Female
R94.31	79	1004	583	3649	0.0729455	0.492491	0.385419	0.629309	1.11451e-08	Other Clusters	Female
S01.00XA	44	1039	52	4180	0.0406279	3.40416	2.26553	5.11505	9.28434e-10	Cluster4	Female
S01.80XA	37	1046	50	4182	0.0341644	2.95859	1.9238	4.54996	4.70214e-07	Cluster4	Female
S06.9X0A	32	1051	31	4201	0.0295476	4.12609	2.50625	6.79284	4.29547e-09	Cluster4	Female
S20.219A	23	1060	24	4208	0.0212373	3.8044	2.13889	6.76683	2.59249e-06	Cluster4	Female
S42.209A	24	1059	27	4205	0.0221607	3.52954	2.02828	6.14195	4.67355e-06	Cluster4	Female
S42.309A	35	1048	42	4190	0.0323176	3.33174	2.11665	5.24438	8.28271e-08	Cluster4	Female
S72.009A	96	987	156	4076	0.0886427	2.54135	1.9525	3.30778	1.49712e-12	Cluster4	Female
S72.143A	43	1040	68	4164	0.0397045	2.53184	1.71784	3.73156	2.19236e-06	Cluster4	Female
S72.143A	12	426	12	2579	0.0273973	6.05399	2.70205	13.5641	2.88454e-06	Cluster4	Male
T14.8XXA	201	882	403	3829	0.185596	2.16525	1.80063	2.60371	9.74884e-17	Cluster4	Female
T14.90XA	42	396	81	2510	0.0958904	3.28657	2.23085	4.84189	5.40075e-10	Cluster4	Male
T14.90XA	153	930	234	3998	0.141274	2.81084	2.26499	3.48822	4.82526e-22	Cluster4	Female
T46.0X1A	<10	1074	<10	4232	0.00831025	20.6243	4.35237	1286.95	5.89652e-07	Cluster4	Female
W18.30XA	<10	1082	71	4161	0.000923361	0.0541642	0.00751674	0.390297	2.1856e-06	Other Clusters	Female
W19.XXXD	<10	1081	143	4089	0.00184672	0.0529036	0.0130825	0.213934	3.24001e-12	Other Clusters	Female
Y92.10	53	385	89	2502	0.121005	3.87001	2.70922	5.52815	5.59406e-15	Cluster4	Male
Y92.10	91	992	171	4061	0.0840259	2.17855	1.67369	2.83569	5.27565e-09	Cluster4	Female
Z00.00	149	289	486	2105	0.340183	2.23308	1.79044	2.78514	6.3147e-13	Cluster4	Male
Z00.00	367	716	987	3245	0.338873	1.6852	1.45832	1.94737	1.42889e-12	Significant	Female
Z00.6	<10	1075	159	4073	0.00738689	0.190633	0.0934097	0.38905	6.25198e-07	Other Clusters	Female
Z00.8	41	397	63	2528	0.0936073	4.1441	2.75774	6.22739	5.0464e-13	Cluster4	Male
Z01.818	14	1069	208	4024	0.0129271	0.253364	0.146858	0.437111	1.67956e-07	Other Clusters	Female
Z02.9	<10	1078	124	4108	0.00461681	0.15366	0.0626894	0.37664	4.23401e-06	Other Clusters	Female
Z04.9	14	1069	210	4022	0.0129271	0.250826	0.145411	0.432663	1.30325e-07	Other Clusters	Female
Z12.11	<10	1079	112	4120	0.00369344	0.13637	0.0501878	0.370542	1.45655e-07	Other Clusters	Female
Z12.31	191	892	515	3717	0.176362	1.54545	1.28903	1.85286	2.86782e-06	Significant	Female
Z12.9	28	1055	30	4202	0.0258541	3.71741	2.21133	6.24923	2.74457e-07	Cluster4	Female
Z13.820	15	1068	190	4042	0.0138504	0.298788	0.175872	0.507607	3.38705e-06	Other Clusters	Female
Z23	364	719	904	3328	0.336103	1.86375	1.61066	2.15661	4.47715e-17	Significant	Female
Z66	294	789	809	3423	0.271468	1.57663	1.3512	1.83966	7.78492e-09	Significant	Female
Z72.89	155	928	291	3941	0.143121	2.26202	1.83796	2.78394	5.53015e-15	Cluster4	Female
Z78.9	221	217	505	2086	0.504566	4.20683	3.40647	5.19524	2.05702e-44	Cluster4	Male
Z78.9	596	487	1027	3205	0.550323	3.81922	3.32417	4.388	2.34943e-85	Cluster4	Female
Z79.899	18	1065	399	3833	0.0166205	0.162364	0.100756	0.261642	3.82865e-17	Other Clusters	Female
Z85.46	57	381	160	2431	0.130137	2.27308	1.64887	3.13359	4.84142e-07	Cluster4	Male
Z86.73	48	1035	379	3853	0.0443213	0.471477	0.346488	0.641554	1.40565e-06	Other Clusters	Female
Z86.79	110	973	256	3976	0.10157	1.75585	1.38925	2.21918	2.64617e-06	Significant	Female
Z87.891	117	321	398	2193	0.267123	2.00834	1.58444	2.54565	7.45696e-09	Cluster4	Male
Z98.890	24	1059	286	3946	0.0221607	0.312684	0.205034	0.476856	1.92629e-08	Other Clusters	Female

### Sheet: SexEnrichmentAnalysis_C5
ICD10	Count_with_c5	Count_without_c5	Count_with_nonc5	Count_without_nonc5	Prevalence	OddsRatio	CI_lower	CI_upper	pvalue	sig	Sex
A04.72	17	3126	58	2114	0.00540885	0.198215	0.11512	0.341289	2.12437e-10	Other Clusters	Female
A04.72	<10	1992	33	996	0.004	0.121212	0.0557791	0.263403	7.00972e-10	Other Clusters	Male
A04.8	<10	3136	79	2093	0.00222717	0.0591377	0.0272473	0.128352	8.9572e-22	Other Clusters	Female
A04.8	<10	1994	32	997	0.003	0.09375	0.0390703	0.224955	1.47419e-10	Other Clusters	Male
A08.8	<10	3140	21	2151	0.000954502	0.0978617	0.0291535	0.3285	3.02905e-06	Other Clusters	Female
A15.0	<10	3140	23	2149	0.000954502	0.0892689	0.0267693	0.297689	6.37783e-07	Other Clusters	Female
A41.50	<10	1999	18	1011	0.0005	0.0280974	0.00374547	0.210778	4.26189e-08	Other Clusters	Male
A41.51	<10	3135	47	2125	0.00254534	0.115375	0.05441	0.244652	3.49485e-11	Other Clusters	Female
A41.51	<10	1996	22	1007	0.002	0.0917289	0.0315248	0.266907	1.33094e-07	Other Clusters	Male
A41.9	100	3043	337	1835	0.0318167	0.178939	0.142089	0.225345	6.64349e-58	Other Clusters	Female
A41.9	61	1939	231	798	0.0305	0.108678	0.081	0.145815	2.5874e-65	Other Clusters	Male
A49.01	<10	3138	31	2141	0.00159084	0.110045	0.0427219	0.283461	7.82503e-08	Other Clusters	Female
A49.01	12	1988	35	994	0.006	0.171429	0.088597	0.331701	8.77911e-09	Other Clusters	Male
A49.8	<10	3136	72	2100	0.00222717	0.0651042	0.0299053	0.141732	1.52626e-19	Other Clusters	Female
A49.8	<10	1998	27	1002	0.001	0.0371483	0.00881603	0.156532	3.25392e-11	Other Clusters	Male
A49.9	<10	3137	27	2145	0.001909	0.15195	0.0626291	0.368659	3.78294e-06	Other Clusters	Female
B00.9	10	3133	56	2116	0.00318167	0.120606	0.061399	0.236904	6.56058e-13	Other Clusters	Female
B02.29	<10	3134	40	2132	0.00286351	0.153063	0.0741176	0.316097	1.29996e-08	Other Clusters	Female
B02.9	34	3109	161	2011	0.0108177	0.136598	0.0939613	0.198582	3.80215e-33	Other Clusters	Female
B02.9	22	1978	67	962	0.011	0.159697	0.0980559	0.260088	1.74374e-16	Other Clusters	Male
B07.9	<10	3138	63	2109	0.00159084	0.05334	0.0214207	0.132823	6.80226e-18	Other Clusters	Female
B07.9	<10	1998	29	1000	0.001	0.0345173	0.00821964	0.144951	4.14453e-12	Other Clusters	Male
B18.1	<10	3138	26	2146	0.00159084	0.131514	0.0504219	0.343026	2.57732e-06	Other Clusters	Female
B19.10	<10	3139	32	2140	0.00127267	0.0852182	0.0300937	0.241317	2.56194e-09	Other Clusters	Female
B19.10	<10	1997	27	1002	0.0015	0.0557503	0.016872	0.184216	2.20725e-10	Other Clusters	Male
B35.1	28	3115	253	1919	0.00890869	0.0681796	0.0459548	0.101153	4.74931e-66	Other Clusters	Female
B35.1	17	1983	136	893	0.0085	0.056291	0.0337905	0.0937742	1.76356e-48	Other Clusters	Male
B35.3	13	3130	125	2047	0.00413618	0.0680153	0.0383152	0.120737	6.5154e-33	Other Clusters	Female
B35.3	<10	1991	74	955	0.0045	0.0583368	0.0290792	0.117032	1.81219e-26	Other Clusters	Male
B35.4	<10	3137	46	2126	0.001909	0.0883979	0.037687	0.207344	6.21785e-12	Other Clusters	Female
B35.6	<10	3141	21	2151	0.000636335	0.0652204	0.0152764	0.278449	6.17602e-07	Other Clusters	Female
B35.6	<10	1996	38	991	0.002	0.0522624	0.0186003	0.146845	2.26453e-14	Other Clusters	Male
B35.9	12	3131	48	2124	0.00381801	0.169594	0.0898757	0.320023	1.28293e-09	Other Clusters	Female
B35.9	<10	1992	32	997	0.004	0.125126	0.0574455	0.272543	1.74937e-09	Other Clusters	Male
B36.8	<10	3142	18	2154	0.000318167	0.0380861	0.00508043	0.285518	1.13166e-06	Other Clusters	Female
B37.0	<10	3136	58	2114	0.00222717	0.0813578	0.0370652	0.17858	4.02395e-15	Other Clusters	Female
B37.0	<10	1993	29	1000	0.0035	0.121114	0.0528708	0.27744	8.41629e-09	Other Clusters	Male
B37.2	12	3131	109	2063	0.00381801	0.0725389	0.0398611	0.132005	2.26336e-28	Other Clusters	Female
B37.2	<10	1997	22	1007	0.0015	0.0687622	0.0205319	0.230287	3.01001e-08	Other Clusters	Male
B37.3	11	3132	71	2101	0.00349984	0.103929	0.0549387	0.196607	5.54625e-17	Other Clusters	Female
B37.49	<10	3137	30	2142	0.001909	0.136564	0.056743	0.328668	4.88122e-07	Other Clusters	Female
B37.49	<10	1998	17	1012	0.001	0.059589	0.0137403	0.258426	7.80647e-07	Other Clusters	Male
B37.9	<10	3140	33	2139	0.000954502	0.0619282	0.0189684	0.202184	2.06717e-10	Other Clusters	Female
B95.2	10	3133	64	2108	0.00318167	0.105131	0.0538634	0.205195	2.36779e-15	Other Clusters	Female
B95.2	<10	1991	29	1000	0.0045	0.155874	0.073503	0.330553	7.70266e-08	Other Clusters	Male
B95.4	12	3131	44	2128	0.00381801	0.18536	0.0976724	0.351773	1.76332e-08	Other Clusters	Female
B95.4	<10	1994	28	1001	0.003	0.107573	0.0443966	0.260648	6.31579e-09	Other Clusters	Male
B95.7	<10	1997	34	995	0.0015	0.043963	0.0134695	0.143491	1.91448e-13	Other Clusters	Male
B96.1	<10	3141	26	2146	0.000636335	0.0525555	0.0124607	0.221664	1.00914e-08	Other Clusters	Female
B96.1	<10	1999	14	1015	0.0005	0.0362681	0.00476235	0.276204	2.64485e-06	Other Clusters	Male
B96.20	<10	3138	70	2102	0.00159084	0.0478467	0.019279	0.118746	3.89606e-20	Other Clusters	Female
B96.20	<10	1996	35	994	0.002	0.0569138	0.0201713	0.160584	4.55892e-13	Other Clusters	Male
B96.4	<10	3134	51	2121	0.00286351	0.11943	0.0586714	0.243109	6.79692e-12	Other Clusters	Female
B96.5	<10	1994	27	1002	0.003	0.111668	0.0459551	0.271348	1.59969e-08	Other Clusters	Male
B96.89	15	3128	88	2084	0.00477251	0.113564	0.0655007	0.196894	3.88674e-20	Other Clusters	Female
B96.89	10	1990	58	971	0.005	0.0841275	0.0428133	0.16531	5.17499e-19	Other Clusters	Male
B97.89	<10	3139	85	2087	0.00127267	0.0312876	0.0114604	0.0854168	1.12603e-28	Other Clusters	Female
B97.89	<10	1999	43	986	0.0005	0.0114709	0.00157725	0.083424	1.13719e-19	Other Clusters	Male
B99.9	<10	3136	72	2100	0.00222717	0.0651042	0.0299053	0.141732	1.52626e-19	Other Clusters	Female
B99.9	<10	1995	52	977	0.0025	0.0470889	0.018749	0.118266	1.15612e-19	Other Clusters	Male
C18.9	11	1989	38	991	0.0055	0.144227	0.0734064	0.283375	2.27203e-10	Other Clusters	Male
C19	<10	3140	29	2143	0.000954502	0.0706018	0.0214793	0.232066	5.35685e-09	Other Clusters	Female
C19	<10	1999	20	1009	0.0005	0.0252376	0.00338214	0.188324	5.29734e-09	Other Clusters	Male
C44.320	<10	1998	15	1014	0.001	0.0676677	0.0154443	0.296479	5.52083e-06	Other Clusters	Male
C44.92	<10	1992	30	999	0.004	0.133735	0.0610847	0.292791	1.07376e-08	Other Clusters	Male
C50.419	23	3120	62	2110	0.00731785	0.250879	0.154975	0.406131	2.62979e-09	Other Clusters	Female
C50.919	94	3049	137	2035	0.0299077	0.457946	0.350135	0.598954	8.33806e-09	Other Clusters	Female
C61	161	1839	202	827	0.0805	0.358425	0.286856	0.44785	2.57332e-20	Other Clusters	Male
C67.9	20	1980	42	987	0.01	0.237374	0.138614	0.406497	3.07092e-08	Other Clusters	Male
C79.51	14	1986	37	992	0.007	0.188999	0.101701	0.351231	1.08134e-08	Other Clusters	Male
C80.1	60	3083	141	2031	0.01909	0.280329	0.206171	0.381163	1.38048e-17	Other Clusters	Female
C80.1	37	1963	107	922	0.0185	0.162416	0.110858	0.237952	3.0174e-25	Other Clusters	Male
C90.00	<10	3138	26	2146	0.00159084	0.131514	0.0504219	0.343026	2.57732e-06	Other Clusters	Female
C90.00	<10	1998	22	1007	0.001	0.0458185	0.0107527	0.195239	5.31133e-09	Other Clusters	Male
D05.90	13	3130	40	2132	0.00413618	0.221374	0.11812	0.414887	5.43382e-07	Other Clusters	Female
D07.5	<10	1994	32	997	0.003	0.09375	0.0390703	0.224955	1.47419e-10	Other Clusters	Male
D12.6	29	3114	223	1949	0.00922685	0.0813929	0.0550511	0.120339	1.70859e-55	Other Clusters	Female
D12.6	31	1969	171	858	0.0155	0.0789964	0.053436	0.116783	2.57286e-55	Other Clusters	Male
D12.8	<10	3134	41	2131	0.00286351	0.14926	0.0723928	0.307745	6.61632e-09	Other Clusters	Female
D12.8	<10	1997	34	995	0.0015	0.043963	0.0134695	0.143491	1.91448e-13	Other Clusters	Male
D12.9	<10	3137	40	2132	0.001909	0.101945	0.0431458	0.240874	4.48346e-10	Other Clusters	Female
D12.9	<10	1997	28	1001	0.0015	0.0537056	0.0162878	0.177083	8.14909e-11	Other Clusters	Male
D13.1	<10	3140	25	2147	0.000954502	0.082051	0.024742	0.272102	1.31736e-07	Other Clusters	Female
D17.79	<10	1999	14	1015	0.0005	0.0362681	0.00476235	0.276204	2.64485e-06	Other Clusters	Male
D18.00	<10	1997	19	1010	0.0015	0.0798566	0.0235756	0.270495	5.38397e-07	Other Clusters	Male
D18.01	<10	3135	35	2137	0.00254534	0.155808	0.0721371	0.336526	1.34436e-07	Other Clusters	Female
D18.01	<10	1995	37	992	0.0025	0.067195	0.0263274	0.171501	3.01063e-13	Other Clusters	Male
D22.5	<10	3135	31	2141	0.00254534	0.176241	0.0808552	0.384155	1.92586e-06	Other Clusters	Female
D22.5	<10	1991	34	995	0.0045	0.132286	0.0632002	0.276893	8.96949e-10	Other Clusters	Male
D22.9	<10	3135	56	2116	0.00254534	0.0964229	0.0458733	0.202675	6.02927e-14	Other Clusters	Female
D22.9	<10	1996	41	988	0.002	0.0482917	0.0172488	0.135203	1.09437e-15	Other Clusters	Male
D23.10	<10	3140	22	2150	0.000954502	0.09337	0.0279112	0.312347	1.39351e-06	Other Clusters	Female
D23.30	<10	3135	46	2126	0.00254534	0.117939	0.0555533	0.250383	7.03393e-11	Other Clusters	Female
D23.30	<10	1997	35	994	0.0015	0.042664	0.0130893	0.139061	6.90381e-14	Other Clusters	Male
D23.4	<10	1999	20	1009	0.0005	0.0252376	0.00338214	0.188324	5.29734e-09	Other Clusters	Male
D23.5	11	3132	75	2097	0.00349984	0.0981992	0.0520273	0.185347	3.21355e-18	Other Clusters	Female
D23.5	<10	1991	67	962	0.0045	0.064904	0.032228	0.13071	1.88422e-23	Other Clusters	Male
D23.70	<10	1998	16	1013	0.001	0.0633759	0.0145434	0.276173	2.08308e-06	Other Clusters	Male
D23.9	14	3129	107	2065	0.00445434	0.0863493	0.0493327	0.151141	1.36179e-26	Other Clusters	Female
D23.9	<10	1996	61	968	0.002	0.0318013	0.0115303	0.0877101	1.07747e-24	Other Clusters	Male
D25.9	<10	3135	55	2117	0.00254534	0.0982224	0.0466903	0.206631	1.22906e-13	Other Clusters	Female
D31.30	<10	3141	27	2145	0.000636335	0.0505854	0.0120164	0.21295	4.3915e-09	Other Clusters	Female
D36.9	<10	3135	65	2107	0.00254534	0.0827187	0.0396068	0.172758	9.45793e-17	Other Clusters	Female
D36.9	<10	1996	54	975	0.002	0.0361835	0.0130668	0.100197	1.67838e-21	Other Clusters	Male
D47.2	<10	1993	33	996	0.0035	0.106007	0.046729	0.240484	2.07626e-10	Other Clusters	Male
D48.5	41	3102	196	1976	0.0130449	0.133252	0.0947222	0.187454	1.43007e-40	Other Clusters	Female
D48.5	31	1969	135	894	0.0155	0.10426	0.0700082	0.155271	1.37794e-39	Other Clusters	Male
D48.7	<10	1998	16	1013	0.001	0.0633759	0.0145434	0.276173	2.08308e-06	Other Clusters	Male
D48.9	<10	1998	20	1009	0.001	0.0505005	0.0117804	0.216486	3.96755e-08	Other Clusters	Male
D49.2	<10	3140	48	2124	0.000954502	0.0422771	0.0131512	0.135908	7.48522e-16	Other Clusters	Female
D49.2	<10	1999	19	1010	0.0005	0.0265922	0.00355473	0.198931	1.50484e-08	Other Clusters	Male
D50.0	26	3117	205	1967	0.00827235	0.0800363	0.0530142	0.120832	2.65908e-51	Other Clusters	Female
D50.0	14	1986	81	948	0.007	0.0825035	0.046539	0.146261	2.53504e-26	Other Clusters	Male
D50.8	<10	3138	78	2094	0.00159084	0.0427759	0.0172893	0.105833	1.03936e-22	Other Clusters	Female
D50.8	<10	1997	40	989	0.0015	0.0371432	0.011462	0.120365	4.04511e-16	Other Clusters	Male
D50.9	44	3099	317	1855	0.0139994	0.0830837	0.0602993	0.114477	2.38277e-78	Other Clusters	Female
D50.9	16	1984	135	894	0.008	0.053405	0.0316172	0.0902071	1.05436e-48	Other Clusters	Male
D51.0	<10	1994	21	1008	0.003	0.144433	0.0581112	0.358984	3.77153e-06	Other Clusters	Male
D51.8	<10	3140	21	2151	0.000954502	0.0978617	0.0291535	0.3285	3.02905e-06	Other Clusters	Female
D51.8	<10	1998	18	1011	0.001	0.0562229	0.0130198	0.242786	2.90753e-07	Other Clusters	Male
D53.9	<10	3134	51	2121	0.00286351	0.11943	0.0586714	0.243109	6.79692e-12	Other Clusters	Female
D53.9	<10	1997	47	982	0.0015	0.0313875	0.00974495	0.101096	2.75414e-19	Other Clusters	Male
D62	51	3092	217	1955	0.0162265	0.1486	0.108966	0.202649	2.25739e-42	Other Clusters	Female
D62	21	1979	113	916	0.0105	0.0860182	0.0536382	0.137945	7.81912e-36	Other Clusters	Male
D63.0	<10	3141	29	2143	0.000636335	0.0470529	0.0112155	0.197403	8.25267e-10	Other Clusters	Female
D63.1	<10	3136	102	2070	0.00222717	0.0452994	0.02102	0.0976227	3.51034e-29	Other Clusters	Female
D63.1	<10	1993	73	956	0.0035	0.0459966	0.021099	0.100274	2.14689e-27	Other Clusters	Male
D63.8	14	3129	116	2056	0.00445434	0.0793026	0.0454196	0.138462	1.90506e-29	Other Clusters	Female
D63.8	<10	1992	71	958	0.004	0.0541886	0.0259834	0.113011	7.7557e-26	Other Clusters	Male
D64.89	<10	3139	86	2086	0.00127267	0.030909	0.0113247	0.084361	4.70418e-29	Other Clusters	Female
D64.89	<10	1997	44	985	0.0015	0.03363	0.0104164	0.108576	6.34875e-18	Other Clusters	Male
D64.9	222	2921	1092	1080	0.0706332	0.0751662	0.0640335	0.0882344	1.00214e-281	Other Clusters	Female
D64.9	123	1877	556	473	0.0615	0.0557477	0.0447477	0.0694518	3.31982e-196	Other Clusters	Male
D68.9	10	3133	95	2077	0.00318167	0.0697835	0.0362859	0.134204	4.4258e-25	Other Clusters	Female
D68.9	<10	1992	67	962	0.004	0.0576635	0.0275893	0.120521	4.17432e-24	Other Clusters	Male
D69.2	<10	3141	20	2152	0.000636335	0.0685132	0.0159973	0.293429	1.39108e-06	Other Clusters	Female
D69.6	30	3113	118	2054	0.00954502	0.167749	0.111928	0.25141	4.0468e-22	Other Clusters	Female
D69.6	27	1973	125	904	0.0135	0.0989681	0.0648103	0.151128	1.55907e-37	Other Clusters	Male
D70.9	<10	1997	21	1008	0.0015	0.0721082	0.0214572	0.242323	7.92103e-08	Other Clusters	Male
D72.829	51	3092	217	1955	0.0162265	0.1486	0.108966	0.202649	2.25739e-42	Other Clusters	Female
D72.829	25	1975	118	911	0.0125	0.0977258	0.0630263	0.151529	1.13117e-35	Other Clusters	Male
D72.89	<10	3142	30	2142	0.000318167	0.0227244	0.00309653	0.166766	3.66469e-11	Other Clusters	Female
D75.89	<10	1997	17	1012	0.0015	0.0894283	0.0261463	0.305871	3.55671e-06	Other Clusters	Male
D75.9	<10	3139	33	2139	0.00127267	0.0825972	0.0292192	0.233487	1.16148e-09	Other Clusters	Female
D75.9	<10	1999	19	1010	0.0005	0.0265922	0.00355473	0.198931	1.50484e-08	Other Clusters	Male
D84.9	<10	1998	15	1014	0.001	0.0676677	0.0154443	0.296479	5.52083e-06	Other Clusters	Male
E03	30	3113	139	2033	0.00954502	0.14095	0.0946219	0.209961	2.38291e-28	Other Clusters	Female
E03	<10	1996	33	996	0.002	0.0604846	0.0213684	0.171206	3.31708e-12	Other Clusters	Male
E03.8	19	3124	191	1981	0.00604518	0.0630803	0.039235	0.101418	8.02858e-51	Other Clusters	Female
E03.8	<10	1993	45	984	0.0035	0.0768021	0.0345094	0.170926	2.27022e-15	Other Clusters	Male
E03.9	405	2738	612	1560	0.128858	0.377046	0.327755	0.43375	6.6994e-44	Other Clusters	Female
E03.9	120	1880	189	840	0.06	0.283688	0.222531	0.361652	3.40584e-26	Other Clusters	Male
E04.0	<10	3141	19	2153	0.000636335	0.0721527	0.0167887	0.310091	3.11976e-06	Other Clusters	Female
E04.1	34	3109	104	2068	0.0108177	0.217458	0.147058	0.32156	1.396e-16	Other Clusters	Female
E04.2	22	3121	96	2076	0.00699968	0.152435	0.0955967	0.243068	3.4384e-19	Other Clusters	Female
E04.9	21	3122	77	2095	0.00668151	0.183012	0.112603	0.297447	4.01619e-14	Other Clusters	Female
E05.00	13	3130	47	2125	0.00413618	0.187785	0.101355	0.347917	6.421e-09	Other Clusters	Female
E05.20	<10	3142	24	2148	0.000318167	0.028485	0.00385053	0.210724	6.65604e-09	Other Clusters	Female
E05.80	<10	3142	18	2154	0.000318167	0.0380861	0.00508043	0.285518	1.13166e-06	Other Clusters	Female
E05.90	13	3130	55	2117	0.00413618	0.159866	0.0871283	0.293329	3.31299e-11	Other Clusters	Female
E06.3	18	3125	53	2119	0.00572701	0.230291	0.134533	0.39421	1.14238e-08	Other Clusters	Female
E07.9	43	3100	108	2064	0.0136812	0.26509	0.185357	0.37912	1.46217e-14	Other Clusters	Female
E07.9	13	1987	33	996	0.0065	0.197465	0.103468	0.376858	1.20224e-07	Other Clusters	Male
E10.39	<10	3141	37	2135	0.000636335	0.0367416	0.0088459	0.152607	9.45912e-13	Other Clusters	Female
E10.39	<10	1998	15	1014	0.001	0.0676677	0.0154443	0.296479	5.52083e-06	Other Clusters	Male
E10.65	<10	3137	38	2134	0.001909	0.107411	0.045326	0.254535	1.8446e-09	Other Clusters	Female
E10.65	<10	1998	20	1009	0.001	0.0505005	0.0117804	0.216486	3.96755e-08	Other Clusters	Male
E10.9	12	3131	71	2101	0.00381801	0.113414	0.0613625	0.209618	1.83012e-16	Other Clusters	Female
E10.9	11	1989	49	980	0.0055	0.110608	0.0572597	0.213662	9.83898e-15	Other Clusters	Male
E11.22	27	3116	64	2108	0.00859052	0.285402	0.181405	0.44902	1.51662e-08	Other Clusters	Female
E11.22	34	1966	58	971	0.017	0.289525	0.188288	0.445196	4.4269e-09	Other Clusters	Male
E11.29	<10	3137	71	2101	0.001909	0.0565984	0.0245537	0.130465	7.85723e-20	Other Clusters	Female
E11.29	<10	1996	49	980	0.002	0.0400802	0.0144227	0.111381	3.02361e-19	Other Clusters	Male
E11.319	<10	3138	26	2146	0.00159084	0.131514	0.0504219	0.343026	2.57732e-06	Other Clusters	Female
E11.3599	<10	3142	21	2151	0.000318167	0.0325998	0.00438168	0.242543	8.76665e-08	Other Clusters	Female
E11.39	<10	3135	105	2067	0.00254534	0.0502347	0.0244269	0.103309	1.62245e-29	Other Clusters	Female
E11.39	<10	1997	34	995	0.0015	0.043963	0.0134695	0.143491	1.91448e-13	Other Clusters	Male
E11.40	<10	3135	57	2115	0.00254534	0.0946865	0.0450837	0.198864	2.95428e-14	Other Clusters	Female
E11.40	<10	1991	32	997	0.0045	0.140837	0.0669657	0.296197	5.41582e-09	Other Clusters	Male
E11.42	<10	3134	60	2112	0.00286351	0.101085	0.0500573	0.204129	1.19947e-14	Other Clusters	Female
E11.42	<10	1992	36	993	0.004	0.110776	0.0512973	0.239221	4.39521e-11	Other Clusters	Male
E11.49	<10	3134	129	2043	0.00286351	0.0454802	0.0230864	0.089596	1.09701e-36	Other Clusters	Female
E11.49	<10	1993	70	959	0.0035	0.0481184	0.0220406	0.105051	4.37397e-26	Other Clusters	Male
E11.51	<10	3141	40	2132	0.000636335	0.0339382	0.00819335	0.140578	7.25767e-14	Other Clusters	Female
E11.51	<10	1997	37	992	0.0015	0.0402766	0.0123879	0.130951	8.90359e-15	Other Clusters	Male
E11.65	24	3119	125	2047	0.00763602	0.12601	0.0811264	0.195724	5.76547e-27	Other Clusters	Female
E11.65	10	1990	75	954	0.005	0.0639196	0.0328941	0.124208	3.02949e-26	Other Clusters	Male
E11.69	30	3113	120	2052	0.00954502	0.164793	0.110029	0.246814	1.05701e-22	Other Clusters	Female
E11.69	17	1983	66	963	0.0085	0.125086	0.0729945	0.214352	1.84474e-18	Other Clusters	Male
E11.8	12	3131	86	2086	0.00381801	0.0929638	0.0506879	0.1705	4.21353e-21	Other Clusters	Female
E11.8	<10	1994	42	987	0.003	0.0707121	0.0299584	0.166905	9.97745e-15	Other Clusters	Male
E11.9	225	1775	344	685	0.1125	0.252416	0.208785	0.305164	2.94789e-49	Other Clusters	Male
E11.9	272	2871	661	1511	0.0865415	0.21657	0.185599	0.252709	3.24557e-93	Other Clusters	Female
E16.2	12	3131	81	2091	0.00381801	0.0989389	0.0538237	0.18187	1.5187e-19	Other Clusters	Female
E16.2	11	1989	38	991	0.0055	0.144227	0.0734064	0.283375	2.27203e-10	Other Clusters	Male
E21.3	16	3127	42	2130	0.00509068	0.259491	0.145515	0.462741	1.75164e-06	Other Clusters	Female
E22.2	<10	3141	29	2143	0.000636335	0.0470529	0.0112155	0.197403	8.25267e-10	Other Clusters	Female
E23.6	11	3132	46	2126	0.00349984	0.162322	0.0838845	0.314102	1.79072e-09	Other Clusters	Female
E23.6	<10	1992	28	1001	0.004	0.143574	0.065199	0.316164	6.44885e-08	Other Clusters	Male
E29.1	<10	1993	22	1007	0.0035	0.160767	0.0684462	0.377612	4.4518e-06	Other Clusters	Male
E43	14	1986	35	994	0.007	0.200201	0.107217	0.373826	5.65375e-08	Other Clusters	Male
E44.0	26	3117	71	2101	0.00827235	0.246834	0.156966	0.388152	1.25059e-10	Other Clusters	Female
E44.1	<10	3139	23	2149	0.00127267	0.119063	0.0411175	0.344769	3.29501e-06	Other Clusters	Female
E46	25	3118	165	2007	0.00795418	0.0975276	0.0638005	0.149084	6.0696e-39	Other Clusters	Female
E46	<10	1991	80	949	0.0045	0.0536226	0.0268038	0.107275	4.47459e-29	Other Clusters	Male
E53.8	88	3055	340	1832	0.0279987	0.155209	0.121913	0.1976	6.5002e-64	Other Clusters	Female
E53.8	74	1926	141	888	0.037	0.241974	0.180632	0.324148	6.87338e-24	Other Clusters	Male
E55	<10	3142	27	2145	0.000318167	0.0252847	0.00343315	0.186218	4.97227e-10	Other Clusters	Female
E55.9	88	3055	413	1759	0.0279987	0.122684	0.0967498	0.155569	1.33307e-87	Other Clusters	Female
E55.9	38	1962	148	881	0.019	0.115292	0.0800194	0.166113	2.24514e-41	Other Clusters	Male
E66.01	<10	3138	27	2145	0.00159084	0.126585	0.0486707	0.329226	1.288e-06	Other Clusters	Female
E66.3	<10	3140	38	2134	0.000954502	0.053654	0.016541	0.174037	3.33483e-12	Other Clusters	Female
E66.8	<10	3137	54	2118	0.001909	0.0750186	0.0322168	0.174685	1.94517e-14	Other Clusters	Female
E66.8	<10	1997	24	1005	0.0015	0.0629069	0.0188972	0.209411	4.27531e-09	Other Clusters	Male
E66.9	24	3119	194	1978	0.00763602	0.078455	0.0511463	0.120345	7.46722e-49	Other Clusters	Female
E66.9	18	1982	84	945	0.009	0.10217	0.0610503	0.170984	2.7851e-25	Other Clusters	Male
E73.9	<10	3140	21	2151	0.000954502	0.0978617	0.0291535	0.3285	3.02905e-06	Other Clusters	Female
E78.0	<10	3140	46	2126	0.000954502	0.0441567	0.0137155	0.142162	4.07148e-15	Other Clusters	Female
E78.00	179	1821	393	636	0.0895	0.159077	0.130442	0.193998	4.6227e-84	Other Clusters	Male
E78.00	267	2876	699	1473	0.0849507	0.195636	0.167652	0.22829	4.7674e-107	Other Clusters	Female
E78.1	<10	3136	44	2128	0.00222717	0.107955	0.0485332	0.240128	8.84421e-11	Other Clusters	Female
E78.1	<10	1993	26	1003	0.0035	0.135493	0.0586087	0.313238	1.28521e-07	Other Clusters	Male
E78.2	36	3107	435	1737	0.011454	0.046267	0.0327689	0.0653253	8.09784e-125	Other Clusters	Female
E78.2	28	1972	237	792	0.014	0.0474491	0.0317978	0.0708041	5.13492e-88	Other Clusters	Male
E78.3	<10	1999	15	1014	0.0005	0.0338169	0.00446055	0.256377	9.48091e-07	Other Clusters	Male
E78.49	20	3123	300	1872	0.00636335	0.0399616	0.0253218	0.0630654	3.44551e-87	Other Clusters	Female
E78.49	<10	1991	116	913	0.0045	0.0355782	0.0179757	0.0704179	4.58998e-45	Other Clusters	Male
E78.5	354	1646	635	394	0.177	0.133443	0.112553	0.158211	9.89956e-132	Other Clusters	Male
E78.5	512	2631	1146	1026	0.162902	0.174226	0.153488	0.197765	9.26569e-175	Other Clusters	Female
E78.9	<10	3141	78	2094	0.000636335	0.017094	0.00419568	0.0696444	2.44426e-28	Other Clusters	Female
E78.9	<10	1997	47	982	0.0015	0.0313875	0.00974495	0.101096	2.75414e-19	Other Clusters	Male
E80.6	<10	3141	21	2151	0.000636335	0.0652204	0.0152764	0.278449	6.17602e-07	Other Clusters	Female
E80.6	<10	1998	18	1011	0.001	0.0562229	0.0130198	0.242786	2.90753e-07	Other Clusters	Male
E83.30	<10	3140	37	2135	0.000954502	0.05513	0.0169764	0.179032	7.64743e-12	Other Clusters	Female
E83.30	<10	1999	20	1009	0.0005	0.0252376	0.00338214	0.188324	5.29734e-09	Other Clusters	Male
E83.39	<10	3139	24	2148	0.00127267	0.114049	0.0395152	0.329169	1.63228e-06	Other Clusters	Female
E83.39	<10	1998	20	1009	0.001	0.0505005	0.0117804	0.216486	3.96755e-08	Other Clusters	Male
E83.40	<10	3140	62	2110	0.000954502	0.0325149	0.0101932	0.103718	4.596e-21	Other Clusters	Female
E83.40	<10	1995	32	997	0.0025	0.0780858	0.0303323	0.20102	3.8018e-11	Other Clusters	Male
E83.42	10	3133	41	2131	0.00318167	0.165897	0.0829227	0.331898	1.83569e-08	Other Clusters	Female
E83.42	<10	1998	24	1005	0.001	0.0419169	0.00988658	0.177718	6.99373e-10	Other Clusters	Male
E83.51	<10	3134	75	2097	0.00286351	0.0802936	0.0401274	0.160665	2.52149e-19	Other Clusters	Female
E83.51	<10	1994	45	984	0.003	0.0657974	0.0279753	0.154754	5.3668e-16	Other Clusters	Male
E83.52	19	3124	110	2062	0.00604518	0.114009	0.0698373	0.186119	7.3532e-25	Other Clusters	Female
E83.52	<10	1993	27	1002	0.0035	0.130345	0.0565664	0.300352	5.20922e-08	Other Clusters	Male
E83.59	<10	3134	46	2126	0.00286351	0.132724	0.0648293	0.271723	2.17672e-10	Other Clusters	Female
E83.59	<10	1999	16	1013	0.0005	0.0316721	0.00419419	0.239169	3.38392e-07	Other Clusters	Male
E86.0	86	3057	357	1815	0.0273624	0.143025	0.112227	0.182274	3.33328e-70	Other Clusters	Female
E86.0	35	1965	185	844	0.0175	0.0812599	0.056119	0.117664	3.34056e-59	Other Clusters	Male
E86.1	10	3133	188	1984	0.00318167	0.033684	0.0177869	0.063789	1.41689e-55	Other Clusters	Female
E86.1	16	1984	113	916	0.008	0.0653725	0.0385031	0.110993	6.53052e-39	Other Clusters	Male
E86.9	<10	3142	30	2142	0.000318167	0.0227244	0.00309653	0.166766	3.66469e-11	Other Clusters	Female
E87.0	73	3070	189	1983	0.0232262	0.249486	0.189325	0.328762	9.00903e-26	Other Clusters	Female
E87.0	31	1969	117	912	0.0155	0.122723	0.0819651	0.183747	4.66934e-32	Other Clusters	Male
E87.1	96	3047	475	1697	0.0305441	0.112561	0.0896823	0.141276	1.06268e-104	Other Clusters	Female
E87.1	43	1957	207	822	0.0215	0.0872527	0.0622015	0.122393	1.96043e-64	Other Clusters	Male
E87.2	46	3097	220	1952	0.0146357	0.131787	0.0954321	0.181992	1.23884e-45	Other Clusters	Female
E87.2	18	1982	126	903	0.009	0.0650858	0.0394724	0.107319	2.31966e-43	Other Clusters	Male
E87.3	<10	3140	27	2145	0.000954502	0.0759023	0.0229971	0.250517	2.67604e-08	Other Clusters	Female
E87.3	<10	1998	21	1008	0.001	0.048048	0.0112436	0.205327	1.45487e-08	Other Clusters	Male
E87.4	<10	1999	19	1010	0.0005	0.0265922	0.00355473	0.198931	1.50484e-08	Other Clusters	Male
E87.5	29	3114	241	1931	0.00922685	0.0746182	0.0505511	0.110143	1.89848e-61	Other Clusters	Female
E87.5	22	1978	143	886	0.011	0.0689119	0.0436857	0.108705	2.31209e-48	Other Clusters	Male
E87.6	84	3059	412	1760	0.0267261	0.117305	0.0921037	0.149401	3.02186e-89	Other Clusters	Female
E87.6	25	1975	146	883	0.0125	0.0765563	0.0497213	0.117874	7.87816e-48	Other Clusters	Male
E87.70	<10	3139	52	2120	0.00127267	0.0519519	0.018762	0.143855	2.10618e-16	Other Clusters	Female
E87.70	<10	1993	47	982	0.0035	0.0733845	0.0330487	0.16295	3.26972e-16	Other Clusters	Male
E87.79	<10	3140	35	2137	0.000954502	0.0583348	0.0179181	0.189917	3.99501e-11	Other Clusters	Female
E87.8	<10	3135	63	2109	0.00254534	0.0854257	0.040851	0.178638	3.99903e-16	Other Clusters	Female
E87.8	<10	1999	27	1002	0.0005	0.0185648	0.002519	0.136821	3.3087e-12	Other Clusters	Male
E88.09	<10	1999	17	1012	0.0005	0.0297796	0.00395738	0.224094	1.20306e-07	Other Clusters	Male
E88.9	<10	3142	17	2155	0.000318167	0.0403452	0.00536505	0.303397	2.64036e-06	Other Clusters	Female
E89.0	13	3130	74	2098	0.00413618	0.117753	0.0651425	0.212854	7.14817e-17	Other Clusters	Female
F01.50	278	1722	243	786	0.139	0.522189	0.431099	0.632527	2.74881e-11	Significant	Male
F01.50	368	2775	495	1677	0.117086	0.449275	0.387507	0.52089	7.27915e-27	Other Clusters	Female
F02.80	663	1337	486	543	0.3315	0.554046	0.475075	0.646144	5.29752e-14	Significant	Male
F02.80	1022	2121	861	1311	0.325167	0.733685	0.654734	0.822157	1.10247e-07	Significant	Female
F02.81	319	1681	269	760	0.1595	0.536147	0.446274	0.644121	2.59001e-11	Significant	Male
F02.81	478	2665	511	1661	0.152084	0.583015	0.507378	0.669927	2.45031e-14	Significant	Female
F03.90	848	2295	1384	788	0.269806	0.210379	0.187018	0.236659	1.80359e-156	Other Clusters	Female
F03.90	473	1527	608	421	0.2365	0.214487	0.1825	0.252079	1.70069e-82	Other Clusters	Male
F03.91	109	3034	244	1928	0.0346802	0.283876	0.224893	0.358327	9.91171e-29	Other Clusters	Female
F03.91	83	1917	136	893	0.0415	0.284295	0.213939	0.377787	1.41364e-19	Other Clusters	Male
F05	116	3027	344	1828	0.0369074	0.20364	0.163703	0.25332	9.75587e-54	Other Clusters	Female
F05	65	1935	178	851	0.0325	0.160599	0.119539	0.215762	5.29684e-41	Other Clusters	Male
F06.8	180	1820	350	679	0.09	0.191868	0.157054	0.234399	1.25173e-65	Other Clusters	Male
F06.8	245	2898	762	1410	0.077951	0.156434	0.133653	0.183099	4.50945e-137	Other Clusters	Female
F10.10	24	1976	43	986	0.012	0.278505	0.168042	0.46158	2.61895e-07	Other Clusters	Male
F10.20	18	1982	33	996	0.009	0.274103	0.153572	0.489234	6.04728e-06	Other Clusters	Male
F17.200	39	3104	104	2068	0.0124085	0.249839	0.172192	0.362499	7.79498e-15	Other Clusters	Female
F17.200	38	1962	96	933	0.019	0.188233	0.128256	0.276256	1.11435e-20	Other Clusters	Male
F17.210	<10	1999	15	1014	0.0005	0.0338169	0.00446055	0.256377	9.48091e-07	Other Clusters	Male
F22	70	3073	103	2069	0.0222717	0.457571	0.336047	0.623042	5.71318e-07	Other Clusters	Female
F22	22	1978	43	986	0.011	0.255038	0.151713	0.428732	6.45496e-08	Other Clusters	Male
F29	78	3065	239	1933	0.0248171	0.205825	0.158408	0.267435	1.01182e-37	Other Clusters	Female
F29	57	1943	119	910	0.0285	0.224335	0.162025	0.310607	6.09718e-22	Other Clusters	Male
F32.9	451	2692	856	1316	0.143493	0.257563	0.225775	0.293827	2.57925e-96	Other Clusters	Female
F32.9	225	1775	348	681	0.1125	0.248057	0.205232	0.29982	1.11929e-50	Other Clusters	Male
F33.1	<10	3140	40	2132	0.000954502	0.0509236	0.015733	0.164826	6.30249e-13	Other Clusters	Female
F33.2	<10	3139	31	2141	0.00127267	0.0880083	0.0310213	0.249682	5.63133e-09	Other Clusters	Female
F34.1	35	3108	136	2036	0.0111359	0.168588	0.115791	0.245459	3.17998e-25	Other Clusters	Female
F34.1	21	1979	39	990	0.0105	0.269367	0.157608	0.460374	6.09851e-07	Other Clusters	Male
F39	14	3129	47	2125	0.00445434	0.202294	0.111098	0.36835	1.59406e-08	Other Clusters	Female
F41.0	<10	3135	45	2127	0.00254534	0.120617	0.0567447	0.256383	1.41321e-10	Other Clusters	Female
F41.1	104	3039	390	1782	0.0330894	0.156367	0.124978	0.195641	1.12048e-72	Other Clusters	Female
F41.1	44	1956	108	921	0.022	0.191831	0.133945	0.274734	9.55347e-23	Other Clusters	Male
F41.9	202	2941	257	1915	0.0642698	0.51179	0.42193	0.620788	7.5422e-12	Significant	Female
F41.9	102	1898	108	921	0.051	0.458289	0.345734	0.607487	4.72764e-08	Other Clusters	Male
F43.0	<10	3136	37	2135	0.00222717	0.128801	0.0573139	0.289452	1.1773e-08	Other Clusters	Female
F43.20	<10	3141	45	2127	0.000636335	0.0300966	0.00729325	0.124198	9.78277e-16	Other Clusters	Female
F43.20	<10	1998	18	1011	0.001	0.0562229	0.0130198	0.242786	2.90753e-07	Other Clusters	Male
F43.21	<10	3135	67	2105	0.00254534	0.0801733	0.0384341	0.167241	2.22913e-17	Other Clusters	Female
F43.21	<10	1998	16	1013	0.001	0.0633759	0.0145434	0.276173	2.08308e-06	Other Clusters	Male
F43.9	<10	3142	27	2145	0.000318167	0.0252847	0.00343315	0.186218	4.97227e-10	Other Clusters	Female
F45.8	<10	3140	31	2141	0.000954502	0.0659852	0.0201471	0.216113	1.05846e-09	Other Clusters	Female
F52.8	<10	1997	24	1005	0.0015	0.0629069	0.0188972	0.209411	4.27531e-09	Other Clusters	Male
F52.9	<10	1999	21	1008	0.0005	0.024012	0.00322522	0.178771	1.85952e-09	Other Clusters	Male
F99	14	3129	39	2133	0.00445434	0.244708	0.132547	0.451782	2.25076e-06	Other Clusters	Female
F99	<10	1997	23	1006	0.0015	0.0657073	0.0196815	0.219365	1.13739e-08	Other Clusters	Male
G20	154	2989	186	1986	0.0489978	0.550125	0.441066	0.686149	1.10283e-07	Significant	Female
G20	207	1793	183	846	0.1035	0.533715	0.430454	0.661747	1.0135e-08	Significant	Male
G21.9	21	3122	60	2112	0.00668151	0.236771	0.143608	0.390374	1.8229e-09	Other Clusters	Female
G25.3	<10	1992	25	1004	0.004	0.161285	0.0724874	0.358861	9.04419e-07	Other Clusters	Male
G31.01	49	3094	<10	2168	0.0155902	8.58371	3.0931	23.8208	6.54371e-08	Cluster5	Female
G31.01	36	1964	<10	1029	0.018	4.09328	2.3455	623.964	3.69486e-07	Cluster5	Male
G31.84	346	1654	277	752	0.173	0.567909	0.474354	0.679915	7.46596e-10	Significant	Male
G31.84	411	2732	416	1756	0.130767	0.635027	0.547167	0.736996	2.38472e-09	Significant	Female
G40.909	29	1971	49	980	0.0145	0.294267	0.184737	0.468735	9.8664e-08	Other Clusters	Male
G44.209	<10	3139	89	2083	0.00127267	0.0298241	0.0109354	0.0813393	3.41386e-30	Other Clusters	Female
G45.8	<10	3139	30	2142	0.00127267	0.0909844	0.032007	0.258636	1.23327e-08	Other Clusters	Female
G45.9	50	3093	199	1973	0.0159084	0.160274	0.116948	0.219653	2.27175e-37	Other Clusters	Female
G45.9	39	1961	109	920	0.0195	0.16786	0.115483	0.243993	3.72173e-25	Other Clusters	Male
G47.00	106	3037	387	1785	0.0337257	0.160986	0.128849	0.201139	7.35487e-71	Other Clusters	Female
G47.00	73	1927	176	853	0.0365	0.183602	0.138138	0.244029	6.1028e-37	Other Clusters	Male
G47.10	12	3131	42	2130	0.00381801	0.19437	0.102089	0.370065	6.41012e-08	Other Clusters	Female
G47.30	45	3098	85	2087	0.0143175	0.356644	0.247439	0.514046	1.44926e-08	Other Clusters	Female
G47.30	84	1916	94	935	0.042	0.436081	0.321609	0.591298	7.12181e-08	Other Clusters	Male
G47.33	126	1874	118	911	0.063	0.519084	0.398933	0.675421	1.06744e-06	Significant	Male
G47.9	45	3098	178	1994	0.0143175	0.162718	0.116767	0.226753	2.77613e-33	Other Clusters	Female
G47.9	42	1958	72	957	0.021	0.285112	0.19336	0.420402	3.93881e-11	Other Clusters	Male
G51.0	10	3133	37	2135	0.00318167	0.184177	0.0913936	0.371155	2.54784e-07	Other Clusters	Female
G51.0	<10	1992	26	1003	0.004	0.154927	0.0698881	0.343442	3.77713e-07	Other Clusters	Male
G56.00	24	3119	91	2081	0.00763602	0.175965	0.111846	0.276843	7.22389e-17	Other Clusters	Female
G58.9	<10	3138	75	2097	0.00159084	0.0445507	0.0179871	0.110344	9.62316e-22	Other Clusters	Female
G58.9	20	1980	39	990	0.01	0.25641	0.148762	0.441955	2.99718e-07	Other Clusters	Male
G60.9	50	3093	243	1929	0.0159084	0.128326	0.0941549	0.1749	6.40912e-51	Other Clusters	Female
G60.9	38	1962	118	911	0.019	0.149527	0.102878	0.217329	4.23861e-29	Other Clusters	Male
G62.9	60	3083	119	2053	0.01909	0.335753	0.24495	0.460215	2.30719e-12	Other Clusters	Female
G62.9	69	1931	81	948	0.0345	0.418206	0.300547	0.581926	1.7504e-07	Other Clusters	Male
G81.90	31	3112	76	2096	0.00986319	0.274726	0.180264	0.418688	2.74689e-10	Other Clusters	Female
G81.90	12	1988	31	998	0.006	0.194327	0.0993694	0.380027	2.55199e-07	Other Clusters	Male
G89.11	<10	3139	24	2148	0.00127267	0.114049	0.0395152	0.329169	1.63228e-06	Other Clusters	Female
G89.18	30	3113	65	2107	0.00954502	0.312387	0.201968	0.483174	6.3835e-08	Other Clusters	Female
G89.18	<10	1991	42	987	0.0045	0.106228	0.0515019	0.219107	5.66335e-13	Other Clusters	Male
G89.29	75	3068	314	1858	0.0238626	0.144651	0.111711	0.187304	1.45146e-61	Other Clusters	Female
G89.29	46	1954	108	921	0.023	0.200756	0.140925	0.28599	5.56011e-22	Other Clusters	Male
G90.9	<10	3140	22	2150	0.000954502	0.09337	0.0279112	0.312347	1.39351e-06	Other Clusters	Female
G90.9	<10	1998	16	1013	0.001	0.0633759	0.0145434	0.276173	2.08308e-06	Other Clusters	Male
G92	<10	3135	88	2084	0.00254534	0.0604321	0.0292426	0.124888	4.82289e-24	Other Clusters	Female
G92	<10	1998	67	962	0.001	0.0143726	0.00351401	0.058785	9.67135e-30	Other Clusters	Male
G93.40	51	3092	241	1931	0.0162265	0.132159	0.0971833	0.179722	8.27935e-50	Other Clusters	Female
G93.40	47	1953	158	871	0.0235	0.132665	0.0948717	0.185514	4.72078e-41	Other Clusters	Male
G93.41	28	3115	161	2011	0.00890869	0.112276	0.0748688	0.168373	4.20258e-36	Other Clusters	Female
G93.41	11	1989	117	912	0.0055	0.0431089	0.0231191	0.0803826	4.52138e-44	Other Clusters	Male
G93.49	20	3123	83	2089	0.00636335	0.161183	0.0986107	0.263459	2.85978e-16	Other Clusters	Female
G93.49	13	1987	71	958	0.0065	0.088278	0.0486282	0.160257	1.07828e-22	Other Clusters	Male
G93.89	59	3084	111	2061	0.0187719	0.355216	0.257767	0.489507	7.7107e-11	Other Clusters	Female
G93.89	36	1964	68	961	0.018	0.259045	0.171694	0.390837	1.21986e-11	Other Clusters	Male
H00.029	<10	3139	27	2145	0.00127267	0.101235	0.0353722	0.289736	2.05994e-07	Other Clusters	Female
H00.029	<10	1999	16	1013	0.0005	0.0316721	0.00419419	0.239169	3.38392e-07	Other Clusters	Male
H00.19	<10	1999	16	1013	0.0005	0.0316721	0.00419419	0.239169	3.38392e-07	Other Clusters	Male
H01.003	<10	3137	39	2133	0.001909	0.104608	0.0442095	0.24752	9.10152e-10	Other Clusters	Female
H01.003	<10	1998	22	1007	0.001	0.0458185	0.0107527	0.195239	5.31133e-09	Other Clusters	Male
H01.006	<10	3137	38	2134	0.001909	0.107411	0.045326	0.254535	1.8446e-09	Other Clusters	Female
H01.006	<10	1998	23	1006	0.001	0.0437829	0.0103019	0.186077	1.93104e-09	Other Clusters	Male
H01.009	34	3109	269	1903	0.0108177	0.077365	0.0539067	0.111032	6.79143e-68	Other Clusters	Female
H01.009	16	1984	133	896	0.008	0.0543294	0.0321516	0.0918051	8.37015e-48	Other Clusters	Male
H01.9	<10	3140	21	2151	0.000954502	0.0978617	0.0291535	0.3285	3.02905e-06	Other Clusters	Female
H01.9	<10	1999	14	1015	0.0005	0.0362681	0.00476235	0.276204	2.64485e-06	Other Clusters	Male
H02.059	<10	3142	25	2147	0.000318167	0.0273329	0.0037007	0.201877	2.80787e-09	Other Clusters	Female
H02.109	<10	3136	28	2144	0.00222717	0.170918	0.0745236	0.391998	5.29334e-06	Other Clusters	Female
H02.409	12	3131	52	2120	0.00381801	0.156254	0.0832097	0.293419	8.92349e-11	Other Clusters	Female
H02.409	<10	1993	28	1001	0.0035	0.125564	0.054658	0.288456	2.0994e-08	Other Clusters	Male
H02.419	<10	3141	30	2142	0.000636335	0.0454632	0.0108533	0.19044	3.56483e-10	Other Clusters	Female
H02.839	<10	3137	82	2090	0.001909	0.0487494	0.0212408	0.111884	2.33197e-23	Other Clusters	Female
H02.839	<10	1998	34	995	0.001	0.029294	0.0070234	0.122183	2.2918e-14	Other Clusters	Male
H02.89	<10	3141	23	2149	0.000636335	0.0594937	0.0140118	0.252609	1.20328e-07	Other Clusters	Female
H04.123	<10	3135	50	2122	0.00254534	0.1083	0.0512403	0.228899	4.24509e-12	Other Clusters	Female
H04.123	<10	1999	21	1008	0.0005	0.024012	0.00322522	0.178771	1.85952e-09	Other Clusters	Male
H04.129	18	3125	208	1964	0.00572701	0.0543877	0.0334915	0.0883216	4.39112e-57	Other Clusters	Female
H04.129	11	1989	82	947	0.0055	0.0638696	0.0338775	0.120414	1.27613e-28	Other Clusters	Male
H04.209	<10	3140	33	2139	0.000954502	0.0619282	0.0189684	0.202184	2.06717e-10	Other Clusters	Female
H10.10	<10	3139	33	2139	0.00127267	0.0825972	0.0292192	0.233487	1.16148e-09	Other Clusters	Female
H10.30	<10	3135	37	2135	0.00254534	0.147248	0.0684377	0.316812	3.481e-08	Other Clusters	Female
H10.45	<10	3138	37	2135	0.00159084	0.0919418	0.0360768	0.234314	1.10368e-09	Other Clusters	Female
H10.89	<10	3138	40	2132	0.00159084	0.0849267	0.0334634	0.215535	1.28483e-10	Other Clusters	Female
H10.9	<10	3135	48	2124	0.00254534	0.112919	0.0533117	0.239171	1.73353e-11	Other Clusters	Female
H10.9	<10	1995	28	1001	0.0025	0.089599	0.0344922	0.232748	1.74326e-09	Other Clusters	Male
H11.009	<10	1999	14	1015	0.0005	0.0362681	0.00476235	0.276204	2.64485e-06	Other Clusters	Male
H11.159	<10	3141	60	2112	0.000636335	0.0224132	0.00547249	0.0917961	2.03761e-21	Other Clusters	Female
H11.159	<10	1996	40	989	0.002	0.0495491	0.0176778	0.138881	3.0131e-15	Other Clusters	Male
H11.30	<10	3141	44	2128	0.000636335	0.0307951	0.00745741	0.127167	2.32072e-15	Other Clusters	Female
H11.30	<10	1996	32	997	0.002	0.0624374	0.0220198	0.177042	8.89812e-12	Other Clusters	Male
H17.9	<10	3141	22	2150	0.000636335	0.0622269	0.0146171	0.264908	2.7311e-07	Other Clusters	Female
H18.419	<10	3142	19	2153	0.000318167	0.0360649	0.00482424	0.269612	4.83645e-07	Other Clusters	Female
H18.50	<10	3136	33	2139	0.00222717	0.144683	0.0638855	0.327669	1.83434e-07	Other Clusters	Female
H20.9	<10	3141	28	2144	0.000636335	0.0487561	0.0116023	0.204886	1.90607e-09	Other Clusters	Female
H20.9	<10	1998	18	1011	0.001	0.0562229	0.0130198	0.242786	2.90753e-07	Other Clusters	Male
H25.019	<10	3135	116	2056	0.00254534	0.0452291	0.0220458	0.0927917	4.35442e-33	Other Clusters	Female
H25.019	<10	1997	44	985	0.0015	0.03363	0.0104164	0.108576	6.34875e-18	Other Clusters	Male
H25.099	<10	3136	35	2137	0.00222717	0.136288	0.0604245	0.3074	4.67176e-08	Other Clusters	Female
H25.10	46	3097	409	1763	0.0146357	0.0640244	0.0469415	0.0873242	3.73094e-109	Other Clusters	Female
H25.10	31	1969	208	821	0.0155	0.0621435	0.0422419	0.0914215	3.08928e-72	Other Clusters	Male
H25.11	<10	3141	38	2134	0.000636335	0.035758	0.00861735	0.148379	4.02546e-13	Other Clusters	Female
H25.11	<10	1995	22	1007	0.0025	0.114719	0.0433142	0.303835	4.85999e-07	Other Clusters	Male
H25.12	<10	3137	37	2135	0.001909	0.110365	0.0464993	0.261951	3.73198e-09	Other Clusters	Female
H25.12	<10	1997	22	1007	0.0015	0.0687622	0.0205319	0.230287	3.01001e-08	Other Clusters	Male
H25.13	<10	3135	90	2082	0.00254534	0.0590324	0.0285844	0.121914	1.10305e-24	Other Clusters	Female
H25.13	<10	1991	52	977	0.0045	0.0849303	0.0416826	0.173049	4.26282e-17	Other Clusters	Male
H25.89	<10	3140	58	2114	0.000954502	0.0348232	0.0108968	0.111285	1.45056e-19	Other Clusters	Female
H25.89	<10	1998	17	1012	0.001	0.059589	0.0137403	0.258426	7.80647e-07	Other Clusters	Male
H25.9	17	3126	95	2077	0.00540885	0.118898	0.0707488	0.199814	2.87584e-21	Other Clusters	Female
H25.9	<10	1991	42	987	0.0045	0.106228	0.0515019	0.219107	5.66335e-13	Other Clusters	Male
H26.019	<10	3142	24	2148	0.000318167	0.028485	0.00385053	0.210724	6.65604e-09	Other Clusters	Female
H26.40	10	3133	82	2090	0.00318167	0.0813527	0.042096	0.157218	5.83595e-21	Other Clusters	Female
H26.40	<10	1997	38	991	0.0015	0.0391772	0.0120637	0.127229	3.18488e-15	Other Clusters	Male
H26.499	11	3132	76	2096	0.00349984	0.0968609	0.0513455	0.182724	1.57262e-18	Other Clusters	Female
H26.499	11	1989	37	992	0.0055	0.148275	0.0753144	0.291916	5.52101e-10	Other Clusters	Male
H26.8	<10	3134	104	2068	0.00286351	0.0571032	0.0288348	0.113085	1.43598e-28	Other Clusters	Female
H26.8	<10	1999	54	975	0.0005	0.00903229	0.00124765	0.0653889	6.97739e-25	Other Clusters	Male
H26.9	141	3002	677	1495	0.0448616	0.10372	0.0856217	0.125643	2.66382e-154	Other Clusters	Female
H26.9	80	1920	315	714	0.04	0.0944444	0.072822	0.122487	9.05661e-94	Other Clusters	Male
H27.00	<10	3140	25	2147	0.000954502	0.082051	0.024742	0.272102	1.31736e-07	Other Clusters	Female
H35.00	<10	3142	27	2145	0.000318167	0.0252847	0.00343315	0.186218	4.97227e-10	Other Clusters	Female
H35.039	<10	3141	46	2126	0.000636335	0.0294285	0.00713602	0.121361	4.11898e-16	Other Clusters	Female
H35.30	51	3092	185	1987	0.0162265	0.177156	0.129278	0.242766	8.44053e-33	Other Clusters	Female
H35.30	26	1974	90	939	0.013	0.13742	0.0882157	0.214068	1.3242e-23	Other Clusters	Male
H35.3190	12	3131	115	2057	0.00381801	0.0685543	0.0377294	0.124563	2.71594e-30	Other Clusters	Female
H35.3190	10	1990	45	984	0.005	0.109883	0.055144	0.218958	1.19362e-13	Other Clusters	Male
H35.3290	18	3125	47	2125	0.00572701	0.260426	0.150844	0.449614	4.15802e-07	Other Clusters	Female
H35.3290	<10	1995	20	1009	0.0025	0.126441	0.0473164	0.337882	3.0497e-06	Other Clusters	Male
H35.359	<10	3141	43	2129	0.000636335	0.031526	0.00762897	0.130279	5.49865e-15	Other Clusters	Female
H35.359	<10	1995	28	1001	0.0025	0.089599	0.0344922	0.232748	1.74326e-09	Other Clusters	Male
H35.363	<10	3142	17	2155	0.000318167	0.0403452	0.00536505	0.303397	2.64036e-06	Other Clusters	Female
H35.369	<10	3142	40	2132	0.000318167	0.0169637	0.00233023	0.123493	5.7052e-15	Other Clusters	Female
H35.379	<10	3137	42	2130	0.001909	0.096999	0.0411621	0.228579	1.083e-10	Other Clusters	Female
H35.40	<10	3139	43	2129	0.00127267	0.0630922	0.0226136	0.176028	3.63218e-13	Other Clusters	Female
H35.81	<10	3141	35	2137	0.000636335	0.0388775	0.00934068	0.161815	5.19797e-12	Other Clusters	Female
H40	24	3119	147	2025	0.00763602	0.105999	0.0686015	0.163785	8.72722e-34	Other Clusters	Female
H40	<10	1994	46	983	0.003	0.0643016	0.027369	0.151072	2.01876e-16	Other Clusters	Male
H40.003	<10	3139	45	2127	0.00127267	0.0602315	0.0216301	0.167721	7.02519e-14	Other Clusters	Female
H40.003	<10	1997	19	1010	0.0015	0.0798566	0.0235756	0.270495	5.38397e-07	Other Clusters	Male
H40.009	29	3114	166	2006	0.00922685	0.112539	0.0755543	0.167628	3.70642e-37	Other Clusters	Female
H40.009	<10	1991	100	929	0.0045	0.041994	0.0211364	0.0834341	6.84427e-38	Other Clusters	Male
H40.019	12	3131	109	2063	0.00381801	0.0725389	0.0398611	0.132005	2.26336e-28	Other Clusters	Female
H40.019	<10	1995	52	977	0.0025	0.0470889	0.018749	0.118266	1.15612e-19	Other Clusters	Male
H40.039	<10	3138	52	2120	0.00159084	0.0649605	0.0259044	0.162901	2.1534e-14	Other Clusters	Female
H40.039	<10	1997	20	1009	0.0015	0.0757887	0.0224677	0.255653	2.07188e-07	Other Clusters	Male
H40.059	<10	3138	41	2131	0.00159084	0.0828165	0.032673	0.209915	6.25841e-11	Other Clusters	Female
H40.059	<10	1998	29	1000	0.001	0.0345173	0.00821964	0.144951	4.14453e-12	Other Clusters	Male
H40.10X0	<10	3140	34	2138	0.000954502	0.0600787	0.0184286	0.195862	9.09893e-11	Other Clusters	Female
H40.10X0	<10	1997	22	1007	0.0015	0.0687622	0.0205319	0.230287	3.01001e-08	Other Clusters	Male
H40.1190	25	3118	153	2019	0.00795418	0.105806	0.0690684	0.162083	3.79755e-35	Other Clusters	Female
H40.1190	11	1989	94	935	0.0055	0.05501	0.0293155	0.103225	7.49201e-34	Other Clusters	Male
H40.11X0	<10	3142	24	2148	0.000318167	0.028485	0.00385053	0.210724	6.65604e-09	Other Clusters	Female
H40.11X0	<10	1997	18	1011	0.0015	0.0843766	0.0247958	0.287121	1.38918e-06	Other Clusters	Male
H40.11X2	<10	3141	21	2151	0.000636335	0.0652204	0.0152764	0.278449	6.17602e-07	Other Clusters	Female
H40.11X3	<10	3142	20	2152	0.000318167	0.0342457	0.00459243	0.25537	2.06159e-07	Other Clusters	Female
H40.1490	<10	1998	16	1013	0.001	0.0633759	0.0145434	0.276173	2.08308e-06	Other Clusters	Male
H40.2290	<10	3141	27	2145	0.000636335	0.0505854	0.0120164	0.21295	4.3915e-09	Other Clusters	Female
H40.9	70	3073	180	1992	0.0222717	0.252088	0.190185	0.33414	2.14401e-24	Other Clusters	Female
H40.9	41	1959	107	922	0.0205	0.180342	0.124766	0.260673	1.44451e-23	Other Clusters	Male
H43.399	<10	3136	93	2079	0.00222717	0.0498992	0.0230998	0.10779	2.85792e-26	Other Clusters	Female
H43.399	<10	1995	52	977	0.0025	0.0470889	0.018749	0.118266	1.15612e-19	Other Clusters	Male
H43.813	<10	3141	37	2135	0.000636335	0.0367416	0.0088459	0.152607	9.45912e-13	Other Clusters	Female
H43.819	15	3128	105	2067	0.00477251	0.0944008	0.0548002	0.162618	2.06463e-25	Other Clusters	Female
H43.819	10	1990	59	970	0.005	0.0826165	0.0420791	0.162206	1.96985e-19	Other Clusters	Male
H52.00	<10	3139	81	2091	0.00127267	0.0328956	0.0120361	0.0899063	3.66675e-27	Other Clusters	Female
H52.00	<10	1995	39	990	0.0025	0.0636206	0.0249979	0.161917	4.28475e-14	Other Clusters	Male
H52.03	<10	3141	20	2152	0.000636335	0.0685132	0.0159973	0.293429	1.39108e-06	Other Clusters	Female
H52.03	<10	1999	15	1014	0.0005	0.0338169	0.00446055	0.256377	9.48091e-07	Other Clusters	Male
H52.10	13	3130	120	2052	0.00413618	0.0710224	0.0399648	0.126216	2.63546e-31	Other Clusters	Female
H52.10	<10	1992	64	965	0.004	0.0605547	0.0289201	0.126793	8.18422e-23	Other Clusters	Male
H52.13	<10	3139	58	2114	0.00127267	0.0464457	0.0168366	0.128126	1.35958e-18	Other Clusters	Female
H52.13	<10	1997	28	1001	0.0015	0.0537056	0.0162878	0.177083	8.14909e-11	Other Clusters	Male
H52.203	<10	3140	64	2108	0.000954502	0.0314689	0.00987357	0.100297	8.13125e-22	Other Clusters	Female
H52.203	<10	1997	32	997	0.0015	0.0468046	0.0142974	0.153221	1.45922e-12	Other Clusters	Male
H52.209	<10	3137	42	2130	0.001909	0.096999	0.0411621	0.228579	1.083e-10	Other Clusters	Female
H52.209	<10	1998	31	998	0.001	0.0322258	0.00769685	0.134925	5.22123e-13	Other Clusters	Male
H52.223	<10	3142	17	2155	0.000318167	0.0403452	0.00536505	0.303397	2.64036e-06	Other Clusters	Female
H52.229	<10	3141	27	2145	0.000636335	0.0505854	0.0120164	0.21295	4.3915e-09	Other Clusters	Female
H52.4	26	3117	278	1894	0.00827235	0.0568292	0.037866	0.0852892	9.67991e-76	Other Clusters	Female
H52.4	14	1986	141	888	0.007	0.0443959	0.0254892	0.0773267	8.34744e-53	Other Clusters	Male
H52.6	38	3105	298	1874	0.0120904	0.0769618	0.054645	0.108393	2.38641e-75	Other Clusters	Female
H52.6	21	1979	131	898	0.0105	0.0727409	0.0455808	0.116085	1.13392e-43	Other Clusters	Male
H53.2	<10	3138	33	2139	0.00159084	0.103279	0.0402549	0.264977	1.90363e-08	Other Clusters	Female
H53.2	<10	1992	26	1003	0.004	0.154927	0.0698881	0.343442	3.77713e-07	Other Clusters	Male
H53.8	21	3122	171	2001	0.00668151	0.0787114	0.0498548	0.12427	4.2635e-43	Other Clusters	Female
H53.8	<10	1995	77	952	0.0025	0.0309866	0.0124998	0.0768144	1.3378e-30	Other Clusters	Male
H53.9	25	3118	95	2077	0.00795418	0.175298	0.112442	0.273292	1.35262e-17	Other Clusters	Female
H53.9	10	1990	46	983	0.005	0.107385	0.0539629	0.213693	4.69088e-14	Other Clusters	Male
H54.3	<10	3139	55	2117	0.00127267	0.0490486	0.0177486	0.135547	1.70336e-17	Other Clusters	Female
H54.40	<10	3139	27	2145	0.00127267	0.101235	0.0353722	0.289736	2.05994e-07	Other Clusters	Female
H54.60	<10	3142	29	2143	0.000318167	0.023519	0.00320126	0.172789	8.75256e-11	Other Clusters	Female
H54.7	62	3081	140	2032	0.0197264	0.292076	0.215468	0.395921	9.50071e-17	Other Clusters	Female
H54.7	56	1944	69	960	0.028	0.400787	0.279367	0.574981	5.12534e-07	Other Clusters	Male
H57.10	<10	3141	66	2106	0.000636335	0.0203178	0.00497111	0.0830424	1.03033e-23	Other Clusters	Female
H57.10	<10	1998	27	1002	0.001	0.0371483	0.00881603	0.156532	3.25392e-11	Other Clusters	Male
H57.89	<10	3136	49	2123	0.00222717	0.096711	0.0437221	0.21392	2.55692e-12	Other Clusters	Female
H57.89	<10	1997	30	999	0.0015	0.050025	0.0152298	0.164316	1.09814e-11	Other Clusters	Male
H57.9	<10	3140	21	2151	0.000954502	0.0978617	0.0291535	0.3285	3.02905e-06	Other Clusters	Female
H60.399	<10	3142	63	2109	0.000318167	0.0106544	0.00147655	0.0768795	7.39771e-24	Other Clusters	Female
H61.20	32	3111	381	1791	0.0101814	0.0483527	0.0335531	0.0696802	6.406e-108	Other Clusters	Female
H61.20	19	1981	190	839	0.0095	0.0423523	0.0262473	0.0683394	6.08835e-72	Other Clusters	Male
H61.21	10	3133	63	2109	0.00318167	0.10685	0.0547054	0.208699	4.80484e-15	Other Clusters	Female
H61.22	<10	3138	41	2131	0.00159084	0.0828165	0.032673	0.209915	6.25841e-11	Other Clusters	Female
H61.22	<10	1996	25	1004	0.002	0.080481	0.027933	0.231883	7.87263e-09	Other Clusters	Male
H61.23	30	3113	120	2052	0.00954502	0.164793	0.110029	0.246814	1.05701e-22	Other Clusters	Female
H61.23	21	1979	83	946	0.0105	0.120945	0.0744657	0.196434	2.83884e-23	Other Clusters	Male
H66.009	<10	3142	29	2143	0.000318167	0.023519	0.00320126	0.172789	8.75256e-11	Other Clusters	Female
H66.90	<10	3139	61	2111	0.00127267	0.0440988	0.0160115	0.121457	1.07207e-19	Other Clusters	Female
H66.90	<10	1997	27	1002	0.0015	0.0557503	0.016872	0.184216	2.20725e-10	Other Clusters	Male
H69.80	<10	3142	19	2153	0.000318167	0.0360649	0.00482424	0.269612	4.83645e-07	Other Clusters	Female
H81.10	12	3131	74	2098	0.00381801	0.108661	0.0588959	0.200474	2.20399e-17	Other Clusters	Female
H81.10	<10	1998	23	1006	0.001	0.0437829	0.0103019	0.186077	1.93104e-09	Other Clusters	Male
H81.90	<10	3140	54	2118	0.000954502	0.0374735	0.0117014	0.120007	4.49847e-18	Other Clusters	Female
H83.09	<10	3141	20	2152	0.000636335	0.0685132	0.0159973	0.293429	1.39108e-06	Other Clusters	Female
H90.3	51	3092	352	1820	0.0162265	0.0852824	0.0632217	0.115041	2.55622e-86	Other Clusters	Female
H90.3	44	1956	199	830	0.022	0.0938229	0.0670171	0.131351	2.85271e-60	Other Clusters	Male
H90.5	14	3129	115	2057	0.00445434	0.0800311	0.0458251	0.13977	3.96444e-29	Other Clusters	Female
H90.5	19	1981	69	960	0.0095	0.133442	0.0798415	0.223025	1.16297e-18	Other Clusters	Male
H90.8	<10	3141	29	2143	0.000636335	0.0470529	0.0112155	0.197403	8.25267e-10	Other Clusters	Female
H91.10	<10	3136	49	2123	0.00222717	0.096711	0.0437221	0.21392	2.55692e-12	Other Clusters	Female
H91.10	<10	1995	28	1001	0.0025	0.089599	0.0344922	0.232748	1.74326e-09	Other Clusters	Male
H91.8X9	<10	1998	43	986	0.001	0.0229532	0.00554897	0.0949453	1.73291e-18	Other Clusters	Male
H91.90	130	3013	418	1754	0.0413618	0.18105	0.147426	0.222341	1.43573e-70	Other Clusters	Female
H91.90	127	1873	257	772	0.0635	0.203681	0.16207	0.255975	7.3707e-48	Other Clusters	Male
H91.93	17	3126	112	2060	0.00540885	0.100025	0.059873	0.167104	1.59088e-26	Other Clusters	Female
H91.93	21	1979	75	954	0.0105	0.134977	0.0826887	0.220331	4.59575e-20	Other Clusters	Male
H92.09	<10	3139	67	2105	0.00127267	0.0400356	0.0145768	0.109959	6.44903e-22	Other Clusters	Female
H92.09	<10	1998	24	1005	0.001	0.0419169	0.00988658	0.177718	6.99373e-10	Other Clusters	Male
H93.19	22	3121	125	2047	0.00699968	0.115435	0.0731223	0.182232	5.79386e-28	Other Clusters	Female
H93.19	15	1985	62	967	0.0075	0.11786	0.0667068	0.208239	7.04663e-18	Other Clusters	Male
I05.0	<10	3142	20	2152	0.000318167	0.0342457	0.00459243	0.25537	2.06159e-07	Other Clusters	Female
I05.9	28	3115	139	2033	0.00890869	0.131469	0.0872641	0.198066	2.68345e-29	Other Clusters	Female
I05.9	<10	1991	69	960	0.0045	0.0628917	0.0312657	0.126508	2.60668e-24	Other Clusters	Male
I07.1	<10	3138	26	2146	0.00159084	0.131514	0.0504219	0.343026	2.57732e-06	Other Clusters	Female
I07.9	<10	3138	42	2130	0.00159084	0.0808067	0.0319184	0.204576	3.04513e-11	Other Clusters	Female
I08.0	10	3133	57	2115	0.00318167	0.118434	0.0603471	0.232431	3.26416e-13	Other Clusters	Female
I08.0	13	1987	29	1000	0.0065	0.225604	0.116767	0.435886	3.02294e-06	Other Clusters	Male
I10	1151	1992	1866	306	0.366211	0.0947536	0.082293	0.109101	4.86984e-278	Other Clusters	Female
I10	706	1294	902	127	0.353	0.0768188	0.0624448	0.0945015	3.32776e-164	Other Clusters	Male
I11.0	10	3133	114	2058	0.00318167	0.0576209	0.0301166	0.110244	3.52093e-31	Other Clusters	Female
I11.0	<10	1998	73	956	0.001	0.013109	0.00321041	0.0535276	1.33231e-32	Other Clusters	Male
I11.9	10	3133	124	2048	0.00318167	0.0527167	0.027611	0.10065	2.02047e-34	Other Clusters	Female
I11.9	<10	1993	64	965	0.0035	0.0529588	0.0241785	0.115997	1.7618e-23	Other Clusters	Male
I12.0	<10	3135	105	2067	0.00254534	0.0502347	0.0244269	0.103309	1.62245e-29	Other Clusters	Female
I12.0	<10	1992	61	968	0.004	0.0637303	0.0303764	0.133708	1.585e-21	Other Clusters	Male
I12.9	43	3100	260	1912	0.0136812	0.102005	0.0735053	0.141555	6.23523e-60	Other Clusters	Female
I12.9	41	1959	211	818	0.0205	0.0811372	0.0575017	0.114488	2.0118e-67	Other Clusters	Male
I13.0	<10	3138	53	2119	0.00159084	0.0637048	0.0254229	0.159631	1.03806e-14	Other Clusters	Female
I13.0	<10	1994	45	984	0.003	0.0657974	0.0279753	0.154754	5.3668e-16	Other Clusters	Male
I20.0	<10	3136	121	2051	0.00222717	0.0378357	0.0176244	0.0812249	2.26366e-35	Other Clusters	Female
I20.0	<10	1998	88	941	0.001	0.0107039	0.00262972	0.0435686	7.96448e-40	Other Clusters	Male
I20.9	12	3131	195	1977	0.00381801	0.0388571	0.0216331	0.0697945	1.37028e-56	Other Clusters	Female
I20.9	13	1987	135	894	0.0065	0.0433261	0.0243889	0.0769672	8.77018e-51	Other Clusters	Male
I21.09	<10	3136	34	2138	0.00222717	0.140362	0.0621076	0.317217	9.27027e-08	Other Clusters	Female
I21.19	<10	1998	18	1011	0.001	0.0562229	0.0130198	0.242786	2.90753e-07	Other Clusters	Male
I21.4	39	3104	169	2003	0.0124085	0.148915	0.104657	0.211889	2.96377e-33	Other Clusters	Female
I21.4	22	1978	135	894	0.011	0.0736546	0.046613	0.116384	8.15826e-45	Other Clusters	Male
I21.9	22	3121	126	2046	0.00699968	0.114463	0.0725258	0.180649	2.84253e-28	Other Clusters	Female
I21.9	34	1966	110	919	0.017	0.144483	0.0975806	0.213931	9.03432e-28	Other Clusters	Male
I24.8	11	3132	118	2054	0.00349984	0.0611349	0.0328742	0.11369	7.36551e-32	Other Clusters	Female
I24.8	<10	1993	81	948	0.0035	0.0411068	0.0189188	0.0893172	6.62642e-31	Other Clusters	Male
I25.10	233	1767	455	574	0.1165	0.166349	0.138414	0.199922	7.16946e-91	Other Clusters	Male
I25.10	187	2956	550	1622	0.0594973	0.186563	0.156357	0.222604	2.05431e-89	Other Clusters	Female
I25.2	44	3099	204	1968	0.0139994	0.13697	0.0984067	0.190646	1.28138e-41	Other Clusters	Female
I25.2	57	1943	198	831	0.0285	0.123123	0.0907011	0.167133	5.7215e-53	Other Clusters	Male
I25.5	<10	1996	29	1000	0.002	0.0691037	0.0242266	0.197111	1.67635e-10	Other Clusters	Male
I25.810	<10	3142	25	2147	0.000318167	0.0273329	0.0037007	0.201877	2.80787e-09	Other Clusters	Female
I25.810	<10	1995	58	971	0.0025	0.0419583	0.0167756	0.104944	2.89818e-22	Other Clusters	Male
I25.89	<10	3134	142	2030	0.00286351	0.0410536	0.0208812	0.0807137	5.96658e-41	Other Clusters	Female
I25.89	15	1985	137	892	0.0075	0.0492011	0.0287041	0.0843348	2.72871e-50	Other Clusters	Male
I25.9	13	3130	102	2070	0.00413618	0.0842887	0.047199	0.150524	1.42134e-25	Other Clusters	Female
I25.9	<10	1995	111	918	0.0025	0.0207275	0.00843167	0.0509542	7.72529e-46	Other Clusters	Male
I26.99	30	3113	94	2078	0.00954502	0.213039	0.140716	0.322535	2.44327e-15	Other Clusters	Female
I26.99	19	1981	44	985	0.0095	0.21471	0.124691	0.369718	2.84198e-09	Other Clusters	Male
I27.0	<10	3137	57	2115	0.001909	0.0709696	0.0305455	0.164891	2.20465e-15	Other Clusters	Female
I27.20	<10	3135	36	2136	0.00254534	0.151409	0.0702395	0.326378	6.85114e-08	Other Clusters	Female
I27.89	<10	3137	57	2115	0.001909	0.0709696	0.0305455	0.164891	2.20465e-15	Other Clusters	Female
I27.89	<10	1998	16	1013	0.001	0.0633759	0.0145434	0.276173	2.08308e-06	Other Clusters	Male
I31.3	<10	3141	21	2151	0.000636335	0.0652204	0.0152764	0.278449	6.17602e-07	Other Clusters	Female
I31.9	<10	3140	29	2143	0.000954502	0.0706018	0.0214793	0.232066	5.35685e-09	Other Clusters	Female
I31.9	<10	1997	18	1011	0.0015	0.0843766	0.0247958	0.287121	1.38918e-06	Other Clusters	Male
I33.0	<10	1999	16	1013	0.0005	0.0316721	0.00419419	0.239169	3.38392e-07	Other Clusters	Male
I34.0	11	1989	27	1002	0.0055	0.20524	0.101392	0.41545	2.80531e-06	Other Clusters	Male
I35.0	35	3108	71	2101	0.0111359	0.333238	0.22147	0.501413	5.78983e-08	Other Clusters	Female
I35.0	29	1971	67	962	0.0145	0.211257	0.135726	0.32882	1.16111e-13	Other Clusters	Male
I35.1	10	3133	40	2132	0.00318167	0.170124	0.0848924	0.34093	3.56118e-08	Other Clusters	Female
I35.1	<10	1995	25	1004	0.0025	0.100652	0.038416	0.263712	2.96745e-08	Other Clusters	Male
I35.8	<10	3139	40	2132	0.00127267	0.0679197	0.0242647	0.190115	4.20085e-12	Other Clusters	Female
I35.8	<10	1995	23	1006	0.0025	0.109622	0.0415517	0.289205	1.92325e-07	Other Clusters	Male
I35.9	25	3118	224	1948	0.00795418	0.0697276	0.0459448	0.105821	3.77328e-58	Other Clusters	Female
I35.9	18	1982	136	893	0.009	0.0596323	0.0362447	0.0981113	8.13491e-48	Other Clusters	Male
I36.9	<10	3136	62	2110	0.00222717	0.0759649	0.0347025	0.166289	2.22866e-16	Other Clusters	Female
I36.9	<10	1995	22	1007	0.0025	0.114719	0.0433142	0.303835	4.85999e-07	Other Clusters	Male
I38	<10	3141	35	2137	0.000636335	0.0388775	0.00934068	0.161815	5.19797e-12	Other Clusters	Female
I38	<10	1995	24	1005	0.0025	0.10495	0.0399239	0.275886	7.57215e-08	Other Clusters	Male
I42.0	<10	1998	16	1013	0.001	0.0633759	0.0145434	0.276173	2.08308e-06	Other Clusters	Male
I42.8	<10	3136	63	2109	0.00222717	0.0747236	0.0341569	0.16347	1.07896e-16	Other Clusters	Female
I42.8	<10	1994	50	979	0.003	0.0589168	0.0251752	0.137881	3.97751e-18	Other Clusters	Male
I44.0	<10	3137	79	2093	0.001909	0.0506733	0.0220555	0.116424	2.14905e-22	Other Clusters	Female
I44.0	17	1983	75	954	0.0085	0.109047	0.064049	0.185658	4.13179e-22	Other Clusters	Male
I44.1	<10	3141	29	2143	0.000636335	0.0470529	0.0112155	0.197403	8.25267e-10	Other Clusters	Female
I44.1	<10	1997	32	997	0.0015	0.0468046	0.0142974	0.153221	1.45922e-12	Other Clusters	Male
I44.2	12	3131	58	2114	0.00381801	0.139693	0.074845	0.260728	1.52735e-12	Other Clusters	Female
I44.2	<10	1993	45	984	0.0035	0.0768021	0.0345094	0.170926	2.27022e-15	Other Clusters	Male
I44.30	<10	3141	28	2144	0.000636335	0.0487561	0.0116023	0.204886	1.90607e-09	Other Clusters	Female
I44.7	<10	3137	49	2123	0.001909	0.0828687	0.035436	0.193792	7.2041e-13	Other Clusters	Female
I44.7	<10	1991	26	1003	0.0045	0.174381	0.0814044	0.373551	1.03088e-06	Other Clusters	Male
I45.10	15	3128	60	2112	0.00477251	0.168798	0.0956038	0.298029	8.77989e-12	Other Clusters	Female
I45.10	17	1983	70	959	0.0085	0.117448	0.068749	0.200645	4.51719e-20	Other Clusters	Male
I45.2	<10	1997	21	1008	0.0015	0.0721082	0.0214572	0.242323	7.92103e-08	Other Clusters	Male
I45.81	<10	3136	36	2136	0.00222717	0.13244	0.0588288	0.298161	2.34813e-08	Other Clusters	Female
I46.9	10	3133	47	2125	0.00318167	0.144311	0.0727616	0.286219	3.24426e-10	Other Clusters	Female
I46.9	12	1988	36	993	0.006	0.166499	0.0862484	0.32142	3.71678e-09	Other Clusters	Male
I47.1	38	3105	147	2025	0.0120904	0.168589	0.117496	0.241899	3.7092e-27	Other Clusters	Female
I47.1	20	1980	109	920	0.01	0.0852562	0.0525889	0.138216	1.05128e-34	Other Clusters	Male
I47.2	15	3128	86	2086	0.00477251	0.116316	0.0670266	0.201852	1.59241e-19	Other Clusters	Female
I47.2	11	1989	92	937	0.0055	0.0563261	0.0299959	0.105769	5.64508e-33	Other Clusters	Male
I48.0	55	3088	142	2030	0.0174992	0.25462	0.18558	0.349345	2.08444e-19	Other Clusters	Female
I48.0	36	1964	97	932	0.018	0.176119	0.119198	0.260222	7.34045e-22	Other Clusters	Male
I48.1	<10	3135	43	2129	0.00254534	0.126345	0.0592838	0.269267	5.67269e-10	Other Clusters	Female
I48.1	<10	1997	29	1000	0.0015	0.0518018	0.0157416	0.170468	2.99696e-11	Other Clusters	Male
I48.19	<10	3137	40	2132	0.001909	0.101945	0.0431458	0.240874	4.48346e-10	Other Clusters	Female
I48.19	<10	1995	22	1007	0.0025	0.114719	0.0433142	0.303835	4.85999e-07	Other Clusters	Male
I48.2	20	3123	73	2099	0.00636335	0.18414	0.111937	0.302916	2.12133e-13	Other Clusters	Female
I48.2	16	1984	52	977	0.008	0.15152	0.0860706	0.266738	1.91469e-13	Other Clusters	Male
I48.20	17	3126	76	2096	0.00540885	0.149981	0.0883895	0.254492	1.47106e-15	Other Clusters	Female
I48.20	12	1988	46	983	0.006	0.128991	0.0680222	0.244608	5.14567e-13	Other Clusters	Male
I48.91	203	1797	377	652	0.1015	0.195368	0.161122	0.236894	1.4751e-68	Other Clusters	Male
I48.91	246	2897	655	1517	0.0782692	0.196667	0.167725	0.230602	1.37178e-100	Other Clusters	Female
I48.92	16	3127	99	2073	0.00509068	0.107141	0.0629993	0.182212	5.20925e-23	Other Clusters	Female
I48.92	37	1963	91	938	0.0185	0.194287	0.131544	0.286956	3.07623e-19	Other Clusters	Male
I49.1	<10	3137	61	2111	0.001909	0.0661904	0.0285634	0.153384	1.19671e-16	Other Clusters	Female
I49.1	<10	1997	45	984	0.0015	0.0328493	0.010183	0.105968	2.23521e-18	Other Clusters	Male
I49.3	<10	3137	39	2133	0.001909	0.104608	0.0442095	0.24752	9.10152e-10	Other Clusters	Female
I49.3	<10	1991	26	1003	0.0045	0.174381	0.0814044	0.373551	1.03088e-06	Other Clusters	Male
I49.49	<10	3134	78	2094	0.00286351	0.0770949	0.0385835	0.154045	2.85801e-20	Other Clusters	Female
I49.49	10	1990	48	981	0.005	0.102701	0.0517398	0.203857	7.17998e-15	Other Clusters	Male
I49.5	25	3118	124	2048	0.00795418	0.132426	0.0858599	0.204246	3.55435e-26	Other Clusters	Female
I49.5	25	1975	79	950	0.0125	0.152219	0.0964422	0.240255	9.42005e-20	Other Clusters	Male
I49.8	75	3068	455	1717	0.0238626	0.0922497	0.0717505	0.118606	9.12401e-109	Other Clusters	Female
I49.8	66	1934	263	766	0.033	0.0993941	0.0749318	0.131842	4.27259e-77	Other Clusters	Male
I49.9	53	3090	337	1835	0.0168629	0.093395	0.0695126	0.125483	4.10789e-80	Other Clusters	Female
I49.9	54	1946	202	827	0.027	0.113607	0.0832338	0.155064	3.289e-56	Other Clusters	Male
I50.1	<10	3142	47	2125	0.000318167	0.0143898	0.0019838	0.104379	1.16857e-17	Other Clusters	Female
I50.20	<10	3136	45	2127	0.00222717	0.105506	0.04749	0.234397	4.36641e-11	Other Clusters	Female
I50.20	<10	1991	61	968	0.0045	0.0717326	0.0354766	0.145041	6.86872e-21	Other Clusters	Male
I50.21	<10	3140	23	2149	0.000954502	0.0892689	0.0267693	0.297689	6.37783e-07	Other Clusters	Female
I50.22	<10	3135	65	2107	0.00254534	0.0827187	0.0396068	0.172758	9.45793e-17	Other Clusters	Female
I50.22	<10	1992	80	949	0.004	0.0476406	0.022938	0.0989458	9.22988e-30	Other Clusters	Male
I50.23	<10	3137	39	2133	0.001909	0.104608	0.0442095	0.24752	9.10152e-10	Other Clusters	Female
I50.23	<10	1992	44	985	0.004	0.0899051	0.0421639	0.191703	2.34271e-14	Other Clusters	Male
I50.30	<10	3136	86	2086	0.00222717	0.0541424	0.0250096	0.117211	5.11974e-24	Other Clusters	Female
I50.30	<10	1994	50	979	0.003	0.0589168	0.0251752	0.137881	3.97751e-18	Other Clusters	Male
I50.31	<10	3140	25	2147	0.000954502	0.082051	0.024742	0.272102	1.31736e-07	Other Clusters	Female
I50.32	10	3133	115	2057	0.00318167	0.0570921	0.029847	0.109207	1.67277e-31	Other Clusters	Female
I50.32	<10	1995	68	961	0.0025	0.0354194	0.0142366	0.0881208	1.23735e-26	Other Clusters	Male
I50.33	12	3131	53	2119	0.00381801	0.153233	0.0816915	0.287428	4.55451e-11	Other Clusters	Female
I50.33	<10	1995	29	1000	0.0025	0.086423	0.0333521	0.223942	6.72906e-10	Other Clusters	Male
I50.9	142	3001	619	1553	0.0451798	0.118714	0.0979377	0.143899	1.55607e-132	Other Clusters	Female
I50.9	93	1907	325	704	0.0465	0.105638	0.082587	0.135124	1.28789e-91	Other Clusters	Male
I51.7	50	3093	263	1909	0.0159084	0.117338	0.0862577	0.159618	2.7432e-57	Other Clusters	Female
I51.7	26	1974	149	880	0.013	0.0777898	0.0509032	0.118878	1.50629e-48	Other Clusters	Male
I51.89	<10	3139	41	2131	0.00127267	0.0662321	0.0236887	0.18518	1.86184e-12	Other Clusters	Female
I51.9	21	3122	106	2066	0.00668151	0.131102	0.0818206	0.210067	1.20477e-22	Other Clusters	Female
I51.9	22	1978	88	941	0.011	0.118933	0.0740664	0.190979	8.61313e-25	Other Clusters	Male
I62.00	24	1976	48	981	0.012	0.248229	0.15117	0.407603	6.52814e-09	Other Clusters	Male
I62.9	<10	1998	16	1013	0.001	0.0633759	0.0145434	0.276173	2.08308e-06	Other Clusters	Male
I63.30	15	1985	35	994	0.0075	0.21461	0.11665	0.394834	1.33871e-07	Other Clusters	Male
I63.40	11	3132	60	2112	0.00349984	0.123627	0.0648482	0.235683	1.26827e-13	Other Clusters	Female
I63.40	16	1984	41	988	0.008	0.194335	0.108507	0.348053	2.40946e-09	Other Clusters	Male
I63.50	18	3125	80	2092	0.00572701	0.150624	0.0900607	0.251915	2.77557e-16	Other Clusters	Female
I63.50	15	1985	46	983	0.0075	0.161483	0.089715	0.290662	1.31657e-11	Other Clusters	Male
I63.9	126	3017	304	1868	0.0400891	0.256625	0.206868	0.31835	4.5716e-39	Other Clusters	Female
I63.9	87	1913	168	861	0.0435	0.233076	0.177731	0.305656	5.47486e-29	Other Clusters	Male
I65.23	17	3126	68	2104	0.00540885	0.168266	0.0986128	0.287118	3.15153e-13	Other Clusters	Female
I65.23	16	1984	56	973	0.008	0.140121	0.0799681	0.245521	5.39264e-15	Other Clusters	Male
I65.29	22	3121	100	2072	0.00699968	0.146056	0.0917532	0.232496	2.24949e-20	Other Clusters	Female
I65.29	22	1978	96	933	0.011	0.108095	0.0675746	0.172914	4.41279e-28	Other Clusters	Male
I65.8	12	3131	70	2102	0.00381801	0.115089	0.0622296	0.212847	3.69701e-16	Other Clusters	Female
I65.8	<10	1992	57	972	0.004	0.0684845	0.0325457	0.144109	8.07503e-20	Other Clusters	Male
I66.9	24	3119	60	2112	0.00763602	0.270856	0.168173	0.436236	1.78224e-08	Other Clusters	Female
I67.2	23	3120	282	1890	0.00731785	0.0494067	0.0321765	0.0758636	5.27486e-79	Other Clusters	Female
I67.2	25	1975	137	892	0.0125	0.0824171	0.0534236	0.127146	7.18984e-44	Other Clusters	Male
I67.82	<10	3136	64	2108	0.00222717	0.0735212	0.0336277	0.160741	5.21955e-17	Other Clusters	Female
I67.82	<10	1994	43	986	0.003	0.0689977	0.0292682	0.162657	3.77323e-15	Other Clusters	Male
I67.89	78	3065	207	1965	0.0248171	0.241577	0.185063	0.31535	7.00703e-29	Other Clusters	Female
I67.89	41	1959	103	926	0.0205	0.188158	0.129931	0.272478	4.45397e-22	Other Clusters	Male
I69.354	<10	3139	28	2144	0.00127267	0.0975743	0.0341756	0.278583	1.05306e-07	Other Clusters	Female
I69.398	<10	3141	25	2147	0.000636335	0.0546832	0.0129386	0.231112	2.31248e-08	Other Clusters	Female
I69.90	10	3133	141	2031	0.00318167	0.0459759	0.02415	0.0875274	5.65539e-40	Other Clusters	Female
I69.90	10	1990	67	962	0.005	0.0721518	0.0369615	0.140846	8.12997e-23	Other Clusters	Male
I69.919	<10	3137	28	2144	0.001909	0.146455	0.0605377	0.354308	1.91809e-06	Other Clusters	Female
I69.920	<10	3135	37	2135	0.00254534	0.147248	0.0684377	0.316812	3.481e-08	Other Clusters	Female
I69.920	<10	1996	23	1006	0.002	0.0876536	0.0302316	0.254143	5.21905e-08	Other Clusters	Male
I69.959	11	3132	75	2097	0.00349984	0.0981992	0.0520273	0.185347	3.21355e-18	Other Clusters	Female
I69.959	<10	1993	47	982	0.0035	0.0733845	0.0330487	0.16295	3.26972e-16	Other Clusters	Male
I69.991	<10	3140	30	2142	0.000954502	0.0682166	0.0207922	0.22381	2.38483e-09	Other Clusters	Female
I69.991	<10	1994	21	1008	0.003	0.144433	0.0581112	0.358984	3.77153e-06	Other Clusters	Male
I70.0	100	3043	157	2015	0.0318167	0.421768	0.326179	0.54537	2.14566e-11	Other Clusters	Female
I70.0	56	1944	101	928	0.028	0.264678	0.189186	0.370295	3.29342e-16	Other Clusters	Male
I70.1	<10	3140	27	2145	0.000954502	0.0759023	0.0229971	0.250517	2.67604e-08	Other Clusters	Female
I70.209	10	3133	87	2085	0.00318167	0.0764938	0.0396627	0.147527	1.53921e-22	Other Clusters	Female
I70.209	<10	1992	57	972	0.004	0.0684845	0.0325457	0.144109	8.07503e-20	Other Clusters	Male
I70.219	<10	3135	68	2104	0.00254534	0.0789568	0.0378726	0.164609	1.08085e-17	Other Clusters	Female
I70.219	<10	1992	71	958	0.004	0.0541886	0.0259834	0.113011	7.7557e-26	Other Clusters	Male
I70.25	<10	3140	27	2145	0.000954502	0.0759023	0.0229971	0.250517	2.67604e-08	Other Clusters	Female
I70.25	<10	1996	19	1010	0.002	0.106529	0.0361446	0.313972	2.11164e-06	Other Clusters	Male
I70.8	<10	3142	19	2153	0.000318167	0.0360649	0.00482424	0.269612	4.83645e-07	Other Clusters	Female
I70.8	<10	1999	16	1013	0.0005	0.0316721	0.00419419	0.239169	3.38392e-07	Other Clusters	Male
I70.90	40	3103	100	2072	0.0127267	0.267096	0.184331	0.387023	1.73106e-13	Other Clusters	Female
I70.90	22	1978	73	956	0.011	0.145657	0.0898681	0.236079	8.42493e-19	Other Clusters	Male
I71.2	<10	3140	28	2144	0.000954502	0.0731574	0.0222126	0.240944	1.19936e-08	Other Clusters	Female
I71.4	<10	3135	39	2133	0.00254534	0.139566	0.0650934	0.29924	8.91176e-09	Other Clusters	Female
I71.4	27	1973	57	972	0.0135	0.233361	0.146684	0.371255	6.42825e-11	Other Clusters	Male
I71.9	<10	3141	25	2147	0.000636335	0.0546832	0.0129386	0.231112	2.31248e-08	Other Clusters	Female
I71.9	<10	1997	21	1008	0.0015	0.0721082	0.0214572	0.242323	7.92103e-08	Other Clusters	Male
I72.9	<10	3139	23	2149	0.00127267	0.119063	0.0411175	0.344769	3.29501e-06	Other Clusters	Female
I73.9	34	3109	85	2087	0.0108177	0.268511	0.179705	0.401201	1.33175e-11	Other Clusters	Female
I73.9	29	1971	75	954	0.0145	0.187154	0.121077	0.289292	1.54883e-16	Other Clusters	Male
I74.3	<10	3138	29	2143	0.00159084	0.117745	0.0455054	0.304663	3.19006e-07	Other Clusters	Female
I74.9	<10	3138	50	2122	0.00159084	0.0676227	0.0269228	0.16985	9.24732e-14	Other Clusters	Female
I74.9	<10	1997	21	1008	0.0015	0.0721082	0.0214572	0.242323	7.92103e-08	Other Clusters	Male
I77.1	15	3128	63	2109	0.00477251	0.160532	0.0911664	0.282674	1.19255e-12	Other Clusters	Female
I77.1	<10	1995	31	998	0.0025	0.0806856	0.0312782	0.208137	9.93534e-11	Other Clusters	Male
I77.89	<10	3142	22	2150	0.000318167	0.0311035	0.00418924	0.230932	3.71965e-08	Other Clusters	Female
I78.1	<10	3135	31	2141	0.00254534	0.176241	0.0808552	0.384155	1.92586e-06	Other Clusters	Female
I78.1	10	1990	41	988	0.005	0.121093	0.0604063	0.242749	4.8407e-12	Other Clusters	Male
I80.299	<10	3139	31	2141	0.00127267	0.0880083	0.0310213	0.249682	5.63133e-09	Other Clusters	Female
I82.401	<10	3142	17	2155	0.000318167	0.0403452	0.00536505	0.303397	2.64036e-06	Other Clusters	Female
I82.409	20	3123	55	2117	0.00636335	0.2465	0.14732	0.41245	1.6773e-08	Other Clusters	Female
I82.409	19	1981	37	992	0.0095	0.257146	0.147117	0.449465	6.45519e-07	Other Clusters	Male
I83.009	<10	3134	51	2121	0.00286351	0.11943	0.0586714	0.243109	6.79692e-12	Other Clusters	Female
I83.009	<10	1999	16	1013	0.0005	0.0316721	0.00419419	0.239169	3.38392e-07	Other Clusters	Male
I83.10	<10	3136	31	2141	0.00222717	0.154162	0.0677597	0.350738	7.11589e-07	Other Clusters	Female
I83.10	<10	1998	23	1006	0.001	0.0437829	0.0103019	0.186077	1.93104e-09	Other Clusters	Male
I83.90	14	3129	66	2106	0.00445434	0.14277	0.0799879	0.25483	5.54597e-14	Other Clusters	Female
I83.90	<10	1997	30	999	0.0015	0.050025	0.0152298	0.164316	1.09814e-11	Other Clusters	Male
I87.2	32	3111	164	2008	0.0101814	0.125942	0.0858762	0.1847	4.95729e-35	Other Clusters	Female
I87.2	13	1987	71	958	0.0065	0.088278	0.0486282	0.160257	1.07828e-22	Other Clusters	Male
I87.309	<10	3140	34	2138	0.000954502	0.0600787	0.0184286	0.195862	9.09893e-11	Other Clusters	Female
I87.329	<10	3142	20	2152	0.000318167	0.0342457	0.00459243	0.25537	2.06159e-07	Other Clusters	Female
I87.8	<10	3134	55	2117	0.00286351	0.110535	0.0545119	0.224136	4.11815e-13	Other Clusters	Female
I87.8	<10	1997	21	1008	0.0015	0.0721082	0.0214572	0.242323	7.92103e-08	Other Clusters	Male
I95.1	33	3110	228	1944	0.0104995	0.0904722	0.0625284	0.130904	6.86158e-55	Other Clusters	Female
I95.1	31	1969	118	911	0.0155	0.121549	0.0812089	0.181929	1.81061e-32	Other Clusters	Male
I95.89	<10	3135	43	2129	0.00254534	0.126345	0.0592838	0.269267	5.67269e-10	Other Clusters	Female
I95.89	<10	1996	25	1004	0.002	0.080481	0.027933	0.231883	7.87263e-09	Other Clusters	Male
I95.9	57	3086	328	1844	0.0181355	0.10384	0.0779242	0.138376	5.95219e-75	Other Clusters	Female
I95.9	34	1966	204	825	0.017	0.069939	0.0482097	0.101462	1.79798e-68	Other Clusters	Male
I99.8	14	3129	69	2103	0.00445434	0.136368	0.0765683	0.242871	7.10393e-15	Other Clusters	Female
I99.8	<10	1993	42	987	0.0035	0.0825389	0.0369466	0.184392	4.0888e-14	Other Clusters	Male
I99.9	26	3117	66	2106	0.00827235	0.266165	0.1685	0.420439	2.37507e-09	Other Clusters	Female
I99.9	28	1972	49	980	0.014	0.283976	0.177378	0.454634	5.16445e-08	Other Clusters	Male
J00	<10	3141	103	2069	0.000636335	0.0127904	0.00315276	0.0518896	4.34298e-38	Other Clusters	Female
J00	<10	1998	32	997	0.001	0.0311874	0.00745893	0.130402	1.84615e-13	Other Clusters	Male
J01.90	<10	3140	78	2094	0.000954502	0.0256492	0.00808511	0.0813695	3.99368e-27	Other Clusters	Female
J01.90	<10	1999	27	1002	0.0005	0.0185648	0.002519	0.136821	3.3087e-12	Other Clusters	Male
J02.9	<10	3135	109	2063	0.00254534	0.0482976	0.0235068	0.0992332	8.20482e-31	Other Clusters	Female
J02.9	<10	1996	36	993	0.002	0.0552772	0.01962	0.155738	1.6813e-13	Other Clusters	Male
J06.9	34	3109	468	1704	0.0108177	0.0398182	0.0279723	0.0566808	2.79269e-138	Other Clusters	Female
J06.9	22	1978	199	830	0.011	0.0463897	0.0296456	0.0725911	4.58229e-74	Other Clusters	Male
J11.1	<10	3136	61	2111	0.00222717	0.0772468	0.0352653	0.169205	4.5998e-16	Other Clusters	Female
J11.1	<10	1997	33	996	0.0015	0.0453407	0.0138715	0.148202	5.29354e-13	Other Clusters	Male
J15.9	<10	3134	32	2140	0.00286351	0.192047	0.0914852	0.403147	2.5684e-06	Other Clusters	Female
J15.9	<10	1998	23	1006	0.001	0.0437829	0.0103019	0.186077	1.93104e-09	Other Clusters	Male
J16.8	<10	3139	39	2133	0.00127267	0.0696939	0.0248688	0.195315	9.45548e-12	Other Clusters	Female
J18.1	<10	3138	41	2131	0.00159084	0.0828165	0.032673	0.209915	6.25841e-11	Other Clusters	Female
J18.1	<10	1998	24	1005	0.001	0.0419169	0.00988658	0.177718	6.99373e-10	Other Clusters	Male
J18.9	143	3000	670	1502	0.0454979	0.106859	0.0882898	0.129333	1.14895e-150	Other Clusters	Female
J18.9	100	1900	369	660	0.05	0.0941378	0.0741957	0.11944	4.98109e-109	Other Clusters	Male
J20.9	21	3122	226	1946	0.00668151	0.057919	0.0369047	0.0908992	3.05932e-61	Other Clusters	Female
J20.9	<10	1995	95	934	0.0025	0.0246405	0.00999148	0.0607674	1.28109e-38	Other Clusters	Male
J30.1	<10	3134	40	2132	0.00286351	0.153063	0.0741176	0.316097	1.29996e-08	Other Clusters	Female
J30.2	<10	3134	36	2136	0.00286351	0.170389	0.0819058	0.354462	1.88023e-07	Other Clusters	Female
J30.89	<10	3138	116	2056	0.00159084	0.0282411	0.011517	0.0692509	4.48544e-35	Other Clusters	Female
J30.89	<10	1995	39	990	0.0025	0.0636206	0.0249979	0.161917	4.28475e-14	Other Clusters	Male
J30.9	36	3107	288	1884	0.011454	0.0757966	0.0533501	0.107687	3.97355e-73	Other Clusters	Female
J30.9	38	1962	121	908	0.019	0.14534	0.100104	0.211019	2.73235e-30	Other Clusters	Male
J31.0	<10	3137	85	2087	0.001909	0.0469613	0.020482	0.107673	2.52041e-24	Other Clusters	Female
J31.0	<10	1992	39	990	0.004	0.101946	0.0474612	0.21898	2.66437e-12	Other Clusters	Male
J32.0	<10	3140	34	2138	0.000954502	0.0600787	0.0184286	0.195862	9.09893e-11	Other Clusters	Female
J32.9	<10	3135	113	2059	0.00254534	0.0464976	0.0226503	0.0954524	4.12147e-32	Other Clusters	Female
J32.9	11	1989	58	971	0.0055	0.0925868	0.048377	0.177198	1.9909e-18	Other Clusters	Male
J34.89	<10	3137	99	2073	0.001909	0.0400498	0.0175351	0.0914733	7.43237e-29	Other Clusters	Female
J34.89	14	1986	62	967	0.007	0.109947	0.0612499	0.197361	2.08691e-18	Other Clusters	Male
J40	19	3124	118	2054	0.00604518	0.105867	0.0650067	0.172411	2.44191e-27	Other Clusters	Female
J40	12	1988	58	971	0.006	0.101055	0.0540201	0.189041	7.32184e-18	Other Clusters	Male
J42	<10	3140	35	2137	0.000954502	0.0583348	0.0179181	0.189917	3.99501e-11	Other Clusters	Female
J42	<10	1995	30	999	0.0025	0.0834586	0.0322829	0.215759	2.58939e-10	Other Clusters	Male
J43.8	13	3130	65	2107	0.00413618	0.134633	0.0740324	0.244838	3.72328e-14	Other Clusters	Female
J43.8	13	1987	67	962	0.0065	0.093939	0.0516076	0.170993	5.06708e-21	Other Clusters	Male
J43.9	<10	1991	33	996	0.0045	0.136432	0.0650303	0.286232	2.20973e-09	Other Clusters	Male
J44.0	<10	3142	18	2154	0.000318167	0.0380861	0.00508043	0.285518	1.13166e-06	Other Clusters	Female
J44.0	<10	1999	17	1012	0.0005	0.0297796	0.00395738	0.224094	1.20306e-07	Other Clusters	Male
J44.1	17	3126	105	2067	0.00540885	0.107056	0.0639396	0.179247	2.40101e-24	Other Clusters	Female
J44.1	<10	1994	65	964	0.003	0.0446262	0.0192693	0.103351	1.32327e-24	Other Clusters	Male
J44.9	105	3038	316	1856	0.0334076	0.202998	0.161579	0.255036	1.05983e-49	Other Clusters	Female
J44.9	76	1924	198	831	0.038	0.165785	0.12571	0.218634	2.52191e-44	Other Clusters	Male
J45.20	<10	3139	25	2147	0.00127267	0.109436	0.0380318	0.314901	8.12549e-07	Other Clusters	Female
J45.901	14	3129	67	2105	0.00445434	0.140572	0.0788156	0.250719	2.80037e-14	Other Clusters	Female
J45.909	87	3056	277	1895	0.0276806	0.194758	0.152041	0.249477	3.16419e-45	Other Clusters	Female
J45.909	44	1956	95	934	0.022	0.22116	0.153403	0.318846	4.37965e-18	Other Clusters	Male
J45.998	16	3127	95	2077	0.00509068	0.111868	0.0656778	0.190542	8.93526e-22	Other Clusters	Female
J45.998	<10	1998	22	1007	0.001	0.0458185	0.0107527	0.195239	5.31133e-09	Other Clusters	Male
J47.9	<10	3135	46	2126	0.00254534	0.117939	0.0555533	0.250383	7.03393e-11	Other Clusters	Female
J69.0	94	3049	233	1939	0.0299077	0.256562	0.200579	0.328171	1.64365e-30	Other Clusters	Female
J69.0	76	1924	204	825	0.038	0.159747	0.12125	0.210467	9.89471e-47	Other Clusters	Male
J81.0	<10	3134	39	2133	0.00286351	0.157062	0.0759249	0.324904	2.54693e-08	Other Clusters	Female
J81.0	<10	1996	32	997	0.002	0.0624374	0.0220198	0.177042	8.89812e-12	Other Clusters	Male
J81.1	10	3133	118	2054	0.00318167	0.0555595	0.0290647	0.106206	1.78876e-32	Other Clusters	Female
J81.1	<10	1996	78	951	0.002	0.0244335	0.00891894	0.0669357	1.37403e-32	Other Clusters	Male
J84.10	16	3127	61	2111	0.00509068	0.177072	0.101827	0.307921	1.20232e-11	Other Clusters	Female
J84.10	11	1989	26	1003	0.0055	0.213346	0.10499	0.433533	6.29997e-06	Other Clusters	Male
J90	67	3076	353	1819	0.0213172	0.11224	0.085892	0.14667	4.33362e-78	Other Clusters	Female
J90	31	1969	217	812	0.0155	0.0589132	0.0400832	0.0865889	1.87016e-76	Other Clusters	Male
J95.811	<10	1998	15	1014	0.001	0.0676677	0.0154443	0.296479	5.52083e-06	Other Clusters	Male
J96.00	38	3105	119	2053	0.0120904	0.211137	0.145921	0.305499	3.3809e-19	Other Clusters	Female
J96.00	30	1970	79	950	0.015	0.183127	0.119435	0.280783	1.31785e-17	Other Clusters	Male
J96.01	22	3121	76	2096	0.00699968	0.194405	0.120567	0.313461	1.93721e-13	Other Clusters	Female
J96.01	<10	1991	54	975	0.0045	0.0816173	0.0401336	0.16598	6.20376e-18	Other Clusters	Male
J96.02	<10	1999	16	1013	0.0005	0.0316721	0.00419419	0.239169	3.38392e-07	Other Clusters	Male
J96.90	<10	3141	22	2150	0.000636335	0.0622269	0.0146171	0.264908	2.7311e-07	Other Clusters	Female
J96.91	<10	3138	37	2135	0.00159084	0.0919418	0.0360768	0.234314	1.10368e-09	Other Clusters	Female
J96.91	<10	1998	36	993	0.001	0.0276109	0.00663443	0.11491	2.81996e-15	Other Clusters	Male
J98.11	23	3120	193	1979	0.00731785	0.0755895	0.0488771	0.116901	4.1876e-49	Other Clusters	Female
J98.11	14	1986	124	905	0.007	0.0514489	0.0294417	0.0899059	4.01129e-45	Other Clusters	Male
J98.19	27	3116	172	2000	0.00859052	0.100755	0.0668932	0.151759	4.25489e-40	Other Clusters	Female
J98.19	20	1980	117	912	0.01	0.0787361	0.0486868	0.127332	3.68255e-38	Other Clusters	Male
J98.4	45	3098	217	1955	0.0143175	0.130863	0.0944577	0.1813	3.53698e-45	Other Clusters	Female
J98.4	26	1974	134	895	0.013	0.087972	0.0573762	0.134883	5.66582e-42	Other Clusters	Male
J98.8	<10	3138	31	2141	0.00159084	0.110045	0.0427219	0.283461	7.82503e-08	Other Clusters	Female
J98.8	<10	1999	24	1005	0.0005	0.020948	0.00282975	0.155073	7.9222e-11	Other Clusters	Male
K04.7	<10	3142	17	2155	0.000318167	0.0403452	0.00536505	0.303397	2.64036e-06	Other Clusters	Female
K06.8	<10	3141	60	2112	0.000636335	0.0224132	0.00547249	0.0917961	2.03761e-21	Other Clusters	Female
K06.8	<10	1999	44	985	0.0005	0.0111988	0.00154063	0.0814037	3.84072e-20	Other Clusters	Male
K08.9	<10	3138	37	2135	0.00159084	0.0919418	0.0360768	0.234314	1.10368e-09	Other Clusters	Female
K08.9	<10	1998	24	1005	0.001	0.0419169	0.00988658	0.177718	6.99373e-10	Other Clusters	Male
K11.20	<10	3140	28	2144	0.000954502	0.0731574	0.0222126	0.240944	1.19936e-08	Other Clusters	Female
K11.7	<10	3137	37	2135	0.001909	0.110365	0.0464993	0.261951	3.73198e-09	Other Clusters	Female
K13.70	<10	3139	47	2125	0.00127267	0.0576142	0.020727	0.160149	1.34796e-14	Other Clusters	Female
K13.70	<10	1996	24	1005	0.002	0.0839178	0.029038	0.242517	2.03322e-08	Other Clusters	Male
K20.8	<10	3140	22	2150	0.000954502	0.09337	0.0279112	0.312347	1.39351e-06	Other Clusters	Female
K20.9	10	3133	39	2133	0.00318167	0.174568	0.086956	0.350455	6.88614e-08	Other Clusters	Female
K20.9	<10	1997	23	1006	0.0015	0.0657073	0.0196815	0.219365	1.13739e-08	Other Clusters	Male
K21.0	14	3129	128	2044	0.00445434	0.0714485	0.0410353	0.124402	2.75569e-33	Other Clusters	Female
K21.0	<10	1993	54	975	0.0035	0.0634164	0.0287501	0.139883	3.50228e-19	Other Clusters	Male
K21.9	154	2989	573	1599	0.0489978	0.143777	0.119138	0.173512	8.81419e-111	Other Clusters	Female
K21.9	126	1874	255	774	0.063	0.204081	0.162266	0.25667	1.8902e-47	Other Clusters	Male
K22.2	<10	3135	45	2127	0.00254534	0.120617	0.0567447	0.256383	1.41321e-10	Other Clusters	Female
K22.4	<10	3136	31	2141	0.00222717	0.154162	0.0677597	0.350738	7.11589e-07	Other Clusters	Female
K25.4	<10	3142	24	2148	0.000318167	0.028485	0.00385053	0.210724	6.65604e-09	Other Clusters	Female
K25.9	<10	3134	33	2139	0.00286351	0.18614	0.0888895	0.38979	1.34425e-06	Other Clusters	Female
K27.9	16	3127	78	2094	0.00509068	0.137364	0.0799886	0.235896	1.29067e-16	Other Clusters	Female
K27.9	<10	1996	39	990	0.002	0.050871	0.0181278	0.142756	8.27245e-15	Other Clusters	Male
K29.6	<10	3141	36	2136	0.000636335	0.0377799	0.00908668	0.157078	2.21922e-12	Other Clusters	Female
K29.6	<10	1998	19	1010	0.001	0.0532111	0.0123698	0.228899	1.07683e-07	Other Clusters	Male
K29.60	<10	3142	17	2155	0.000318167	0.0403452	0.00536505	0.303397	2.64036e-06	Other Clusters	Female
K29.70	10	3133	63	2109	0.00318167	0.10685	0.0547054	0.208699	4.80484e-15	Other Clusters	Female
K29.70	<10	1997	23	1006	0.0015	0.0657073	0.0196815	0.219365	1.13739e-08	Other Clusters	Male
K29.90	<10	3142	29	2143	0.000318167	0.023519	0.00320126	0.172789	8.75256e-11	Other Clusters	Female
K30	<10	3140	27	2145	0.000954502	0.0759023	0.0229971	0.250517	2.67604e-08	Other Clusters	Female
K31.84	<10	3142	21	2151	0.000318167	0.0325998	0.00438168	0.242543	8.76665e-08	Other Clusters	Female
K31.89	13	3130	210	1962	0.00413618	0.0388042	0.0220986	0.0681386	5.64588e-61	Other Clusters	Female
K31.89	10	1990	84	945	0.005	0.0565327	0.0292126	0.109403	3.79333e-30	Other Clusters	Male
K31.9	<10	3140	52	2120	0.000954502	0.0389515	0.0121487	0.124887	2.48725e-17	Other Clusters	Female
K31.9	<10	1997	40	989	0.0015	0.0371432	0.011462	0.120365	4.04511e-16	Other Clusters	Male
K40.20	<10	1995	20	1009	0.0025	0.126441	0.0473164	0.337882	3.0497e-06	Other Clusters	Male
K40.90	<10	3138	32	2140	0.00159084	0.106557	0.0414523	0.273913	3.86323e-08	Other Clusters	Female
K40.90	34	1966	126	903	0.017	0.12394	0.0841759	0.182489	3.01515e-34	Other Clusters	Male
K42.9	<10	3140	22	2150	0.000954502	0.09337	0.0279112	0.312347	1.39351e-06	Other Clusters	Female
K42.9	<10	1998	17	1012	0.001	0.059589	0.0137403	0.258426	7.80647e-07	Other Clusters	Male
K43.2	<10	3139	24	2148	0.00127267	0.114049	0.0395152	0.329169	1.63228e-06	Other Clusters	Female
K43.9	<10	3134	41	2131	0.00286351	0.14926	0.0723928	0.307745	6.61632e-09	Other Clusters	Female
K43.9	<10	1996	26	1003	0.002	0.0773085	0.026907	0.222121	3.03085e-09	Other Clusters	Male
K44.9	44	3099	247	1925	0.0139994	0.110653	0.0798921	0.153259	3.40842e-55	Other Clusters	Female
K44.9	24	1976	125	904	0.012	0.0878381	0.0563541	0.136911	3.03366e-39	Other Clusters	Male
K52.9	33	3110	242	1930	0.0104995	0.0846244	0.058563	0.122284	1.73754e-59	Other Clusters	Female
K52.9	16	1984	85	944	0.008	0.0895636	0.0522075	0.153649	7.79273e-27	Other Clusters	Male
K56.0	<10	3138	27	2145	0.00159084	0.126585	0.0486707	0.329226	1.288e-06	Other Clusters	Female
K56.49	<10	3138	27	2145	0.00159084	0.126585	0.0486707	0.329226	1.288e-06	Other Clusters	Female
K56.609	18	3125	72	2100	0.00572701	0.168	0.0999336	0.282427	5.95852e-14	Other Clusters	Female
K56.609	11	1989	38	991	0.0055	0.144227	0.0734064	0.283375	2.27203e-10	Other Clusters	Male
K57.30	47	3096	315	1857	0.0149539	0.0894949	0.0655194	0.122244	5.39421e-76	Other Clusters	Female
K57.30	36	1964	172	857	0.018	0.09133	0.0632058	0.131968	7.93935e-53	Other Clusters	Male
K57.31	<10	3138	25	2147	0.00159084	0.136839	0.052302	0.358014	5.14127e-06	Other Clusters	Female
K57.32	10	3133	69	2103	0.00318167	0.0972814	0.0500043	0.189257	6.76353e-17	Other Clusters	Female
K57.32	<10	1996	34	995	0.002	0.0586467	0.0207532	0.165731	1.23193e-12	Other Clusters	Male
K57.90	26	3117	99	2073	0.00827235	0.174663	0.112999	0.269977	2.52665e-18	Other Clusters	Female
K57.90	23	1977	47	982	0.0115	0.243072	0.146754	0.402604	6.58797e-09	Other Clusters	Male
K58.9	35	3108	86	2086	0.0111359	0.273151	0.183672	0.406221	1.53586e-11	Other Clusters	Female
K58.9	12	1988	31	998	0.006	0.194327	0.0993694	0.380027	2.55199e-07	Other Clusters	Male
K59.00	101	3042	704	1468	0.0321349	0.0692334	0.0556917	0.0860677	8.06403e-187	Other Clusters	Female
K59.00	56	1944	284	745	0.028	0.0755666	0.0560504	0.101878	1.18125e-92	Other Clusters	Male
K59.01	21	3122	114	2058	0.00668151	0.12143	0.0759889	0.194045	4.4152e-25	Other Clusters	Female
K59.01	<10	1994	53	976	0.003	0.0554115	0.023738	0.129347	2.05969e-19	Other Clusters	Male
K59.09	22	3121	220	1952	0.00699968	0.0625441	0.040204	0.0972977	1.27532e-58	Other Clusters	Female
K59.09	13	1987	95	934	0.0065	0.0643234	0.0358421	0.115437	5.70801e-33	Other Clusters	Male
K62.0	<10	3140	42	2130	0.000954502	0.0484531	0.014999	0.156525	1.18198e-13	Other Clusters	Female
K62.0	<10	1995	35	994	0.0025	0.0711779	0.0278001	0.18224	2.0991e-12	Other Clusters	Male
K62.1	<10	3140	43	2129	0.000954502	0.0473041	0.0146566	0.152674	5.10489e-14	Other Clusters	Female
K62.1	<10	1995	39	990	0.0025	0.0636206	0.0249979	0.161917	4.28475e-14	Other Clusters	Male
K62.5	16	3127	176	1996	0.00509068	0.0580283	0.0346768	0.0971048	1.03922e-47	Other Clusters	Female
K62.5	13	1987	92	937	0.0065	0.0666342	0.0370883	0.119717	1.15016e-31	Other Clusters	Male
K62.89	<10	3136	47	2125	0.00222717	0.100921	0.04553	0.223701	1.05954e-11	Other Clusters	Female
K62.89	<10	1992	26	1003	0.004	0.154927	0.0698881	0.343442	3.77713e-07	Other Clusters	Male
K63.5	14	3129	86	2086	0.00445434	0.108527	0.061524	0.19144	4.89294e-20	Other Clusters	Female
K63.5	26	1974	57	972	0.013	0.224604	0.140356	0.359422	2.90352e-11	Other Clusters	Male
K63.89	<10	3137	28	2144	0.001909	0.146455	0.0605377	0.354308	1.91809e-06	Other Clusters	Female
K63.89	<10	1996	22	1007	0.002	0.0917289	0.0315248	0.266907	1.33094e-07	Other Clusters	Male
K63.9	<10	3141	30	2142	0.000636335	0.0454632	0.0108533	0.19044	3.56483e-10	Other Clusters	Female
K63.9	<10	1997	21	1008	0.0015	0.0721082	0.0214572	0.242323	7.92103e-08	Other Clusters	Male
K64.4	17	3126	122	2050	0.00540885	0.0913806	0.0548485	0.152245	1.14691e-29	Other Clusters	Female
K64.4	<10	1994	50	979	0.003	0.0589168	0.0251752	0.137881	3.97751e-18	Other Clusters	Male
K64.8	23	3120	255	1917	0.00731785	0.0554186	0.0360324	0.0852348	8.86101e-70	Other Clusters	Female
K64.8	23	1977	160	869	0.0115	0.063186	0.0405196	0.0985319	2.33168e-55	Other Clusters	Male
K64.9	15	3128	149	2023	0.00477251	0.065108	0.0381749	0.111043	1.76158e-39	Other Clusters	Female
K64.9	16	1984	74	955	0.008	0.104076	0.0602951	0.179646	3.0486e-22	Other Clusters	Male
K66.0	<10	3140	21	2151	0.000954502	0.0978617	0.0291535	0.3285	3.02905e-06	Other Clusters	Female
K74.60	11	1989	28	1001	0.0055	0.197712	0.0980267	0.398771	1.23711e-06	Other Clusters	Male
K76.0	<10	3139	26	2146	0.00127267	0.105178	0.0366545	0.301803	4.07301e-07	Other Clusters	Female
K76.89	22	3121	100	2072	0.00699968	0.146056	0.0917532	0.232496	2.24949e-20	Other Clusters	Female
K76.89	<10	1991	60	969	0.0045	0.0730035	0.0360783	0.147721	1.82571e-20	Other Clusters	Male
K76.9	<10	3134	38	2134	0.00286351	0.16127	0.0778208	0.334205	4.97521e-08	Other Clusters	Female
K76.9	11	1989	33	996	0.0055	0.166918	0.0840062	0.331662	1.82141e-08	Other Clusters	Male
K80.00	<10	3140	23	2149	0.000954502	0.0892689	0.0267693	0.297689	6.37783e-07	Other Clusters	Female
K80.00	<10	1996	19	1010	0.002	0.106529	0.0361446	0.313972	2.11164e-06	Other Clusters	Male
K80.10	<10	3137	27	2145	0.001909	0.15195	0.0626291	0.368659	3.78294e-06	Other Clusters	Female
K80.20	22	3121	169	2003	0.00699968	0.0835455	0.0533899	0.130734	7.0151e-42	Other Clusters	Female
K80.20	17	1983	73	956	0.0085	0.112269	0.0658555	0.191395	2.72122e-21	Other Clusters	Male
K80.50	<10	3135	41	2131	0.00254534	0.132633	0.0620556	0.28348	2.2586e-09	Other Clusters	Female
K80.50	<10	1998	27	1002	0.001	0.0371483	0.00881603	0.156532	3.25392e-11	Other Clusters	Male
K81.0	<10	3140	26	2146	0.000954502	0.0788584	0.0238381	0.26087	5.94903e-08	Other Clusters	Female
K81.0	<10	1995	22	1007	0.0025	0.114719	0.0433142	0.303835	4.85999e-07	Other Clusters	Male
K81.9	<10	1999	22	1007	0.0005	0.0228978	0.00308194	0.170123	6.51031e-10	Other Clusters	Male
K82.8	<10	3139	25	2147	0.00127267	0.109436	0.0380318	0.314901	8.12549e-07	Other Clusters	Female
K83.09	<10	1996	18	1011	0.002	0.112558	0.0379931	0.333466	5.21768e-06	Other Clusters	Male
K83.1	<10	3137	28	2144	0.001909	0.146455	0.0605377	0.354308	1.91809e-06	Other Clusters	Female
K83.1	<10	1999	16	1013	0.0005	0.0316721	0.00419419	0.239169	3.38392e-07	Other Clusters	Male
K83.8	<10	3134	53	2119	0.00286351	0.114815	0.0565172	0.233247	1.67817e-12	Other Clusters	Female
K83.8	<10	1995	26	1003	0.0025	0.096684	0.0370152	0.25254	1.15797e-08	Other Clusters	Male
K85.90	13	3130	39	2133	0.00413618	0.227157	0.120968	0.426558	1.00758e-06	Other Clusters	Female
K86.2	<10	3138	32	2140	0.00159084	0.106557	0.0414523	0.273913	3.86323e-08	Other Clusters	Female
K86.3	<10	3142	21	2151	0.000318167	0.0325998	0.00438168	0.242543	8.76665e-08	Other Clusters	Female
K92.0	17	3126	60	2112	0.00540885	0.191427	0.111404	0.328931	5.89359e-11	Other Clusters	Female
K92.0	13	1987	39	990	0.0065	0.16608	0.0882479	0.312556	7.57811e-10	Other Clusters	Male
K92.1	41	3102	311	1861	0.0130449	0.0790912	0.0568216	0.110089	5.02198e-78	Other Clusters	Female
K92.1	27	1973	154	875	0.0135	0.0777542	0.0512616	0.117939	3.7044e-50	Other Clusters	Male
K92.2	55	3088	261	1911	0.0174992	0.130408	0.0969627	0.175391	3.43824e-54	Other Clusters	Female
K92.2	36	1964	137	892	0.018	0.119345	0.0819822	0.173737	8.58562e-38	Other Clusters	Male
L01.00	<10	3142	31	2141	0.000318167	0.0219811	0.00299835	0.161144	1.53245e-11	Other Clusters	Female
L02.219	<10	3139	30	2142	0.00127267	0.0909844	0.032007	0.258636	1.23327e-08	Other Clusters	Female
L02.419	14	3129	101	2071	0.00445434	0.0917447	0.0523159	0.16089	1.05492e-24	Other Clusters	Female
L02.419	<10	1991	40	989	0.0045	0.111765	0.0540163	0.231254	3.6546e-12	Other Clusters	Male
L02.619	<10	3139	67	2105	0.00127267	0.0400356	0.0145768	0.109959	6.44903e-22	Other Clusters	Female
L02.619	<10	1995	35	994	0.0025	0.0711779	0.0278001	0.18224	2.0991e-12	Other Clusters	Male
L02.91	<10	3139	59	2113	0.00127267	0.0456369	0.0165526	0.125825	5.83772e-19	Other Clusters	Female
L02.91	<10	1997	39	990	0.0015	0.0381341	0.0117555	0.123705	1.13641e-15	Other Clusters	Male
L03.019	<10	3141	40	2132	0.000636335	0.0339382	0.00819335	0.140578	7.25767e-14	Other Clusters	Female
L03.019	<10	1999	16	1013	0.0005	0.0316721	0.00419419	0.239169	3.38392e-07	Other Clusters	Male
L03.039	<10	3139	51	2121	0.00127267	0.0529955	0.0191253	0.146849	4.85515e-16	Other Clusters	Female
L03.039	<10	1996	21	1008	0.002	0.0961924	0.0329306	0.280984	3.37039e-07	Other Clusters	Male
L03.119	27	3116	155	2017	0.00859052	0.112756	0.0746396	0.170338	9.73716e-35	Other Clusters	Female
L03.119	11	1989	68	961	0.0055	0.0781578	0.0411459	0.148463	1.26749e-22	Other Clusters	Male
L03.211	<10	3141	23	2149	0.000636335	0.0594937	0.0140118	0.252609	1.20328e-07	Other Clusters	Female
L03.319	<10	3138	30	2142	0.00159084	0.113767	0.0440704	0.293686	1.58171e-07	Other Clusters	Female
L03.818	10	3133	86	2086	0.00318167	0.0774204	0.0401275	0.149372	3.18918e-22	Other Clusters	Female
L03.818	<10	1993	38	991	0.0035	0.0915969	0.0407577	0.20585	1.8671e-12	Other Clusters	Male
L03.90	21	3122	81	2091	0.00668151	0.173642	0.10711	0.281502	2.91116e-15	Other Clusters	Female
L03.90	<10	1995	59	970	0.0025	0.0412047	0.0164843	0.102997	1.06426e-22	Other Clusters	Male
L08.9	<10	3134	69	2103	0.00286351	0.0875253	0.0436018	0.175697	1.92097e-17	Other Clusters	Female
L08.9	<10	1995	52	977	0.0025	0.0470889	0.018749	0.118266	1.15612e-19	Other Clusters	Male
L20.89	11	3132	95	2077	0.00349984	0.0767863	0.041031	0.1437	1.69606e-24	Other Clusters	Female
L20.89	<10	1994	46	983	0.003	0.0643016	0.027369	0.151072	2.01876e-16	Other Clusters	Male
L20.9	<10	3142	17	2155	0.000318167	0.0403452	0.00536505	0.303397	2.64036e-06	Other Clusters	Female
L21.0	<10	3140	27	2145	0.000954502	0.0759023	0.0229971	0.250517	2.67604e-08	Other Clusters	Female
L21.0	<10	1998	18	1011	0.001	0.0562229	0.0130198	0.242786	2.90753e-07	Other Clusters	Male
L21.8	<10	3141	22	2150	0.000636335	0.0622269	0.0146171	0.264908	2.7311e-07	Other Clusters	Female
L21.8	<10	1998	16	1013	0.001	0.0633759	0.0145434	0.276173	2.08308e-06	Other Clusters	Male
L21.9	11	3132	77	2095	0.00349984	0.0955574	0.0506807	0.180172	7.6885e-19	Other Clusters	Female
L21.9	12	1988	55	974	0.006	0.106896	0.0569791	0.200543	1.23976e-16	Other Clusters	Male
L25.9	<10	3134	73	2099	0.00286351	0.0825721	0.0412244	0.165391	1.07246e-18	Other Clusters	Female
L25.9	10	1990	55	974	0.005	0.0889904	0.0451677	0.175331	9.26905e-18	Other Clusters	Male
L27.0	<10	3134	51	2121	0.00286351	0.11943	0.0586714	0.243109	6.79692e-12	Other Clusters	Female
L27.0	<10	1996	30	999	0.002	0.0667335	0.023445	0.189949	6.32688e-11	Other Clusters	Male
L28.0	<10	3135	48	2124	0.00254534	0.112919	0.0533117	0.239171	1.73353e-11	Other Clusters	Female
L28.0	<10	1992	31	998	0.004	0.129291	0.059211	0.282317	4.34506e-09	Other Clusters	Male
L29.3	<10	3138	41	2131	0.00159084	0.0828165	0.032673	0.209915	6.25841e-11	Other Clusters	Female
L29.8	<10	3134	57	2115	0.00286351	0.106556	0.0526407	0.215693	1.00487e-13	Other Clusters	Female
L29.8	<10	1994	37	992	0.003	0.0806745	0.0339354	0.191787	1.25077e-12	Other Clusters	Male
L29.9	25	3118	200	1972	0.00795418	0.0790571	0.0519657	0.120272	3.07086e-50	Other Clusters	Female
L29.9	13	1987	80	949	0.0065	0.0776107	0.0429704	0.140176	1.67576e-26	Other Clusters	Male
L30.4	11	3132	39	2133	0.00349984	0.192087	0.0981557	0.375906	1.76724e-07	Other Clusters	Female
L30.8	<10	3137	54	2118	0.001909	0.0750186	0.0322168	0.174685	1.94517e-14	Other Clusters	Female
L30.8	<10	1996	25	1004	0.002	0.080481	0.027933	0.231883	7.87263e-09	Other Clusters	Male
L30.9	21	3122	110	2062	0.00668151	0.126091	0.0788026	0.201755	7.35558e-24	Other Clusters	Female
L30.9	15	1985	67	962	0.0075	0.1085	0.0616592	0.190926	6.54745e-20	Other Clusters	Male
L50.9	<10	3141	22	2150	0.000636335	0.0622269	0.0146171	0.264908	2.7311e-07	Other Clusters	Female
L53.9	<10	3142	42	2130	0.000318167	0.0161408	0.00221974	0.117367	9.76772e-16	Other Clusters	Female
L53.9	<10	1999	23	1006	0.0005	0.0218805	0.0029506	0.162257	2.27368e-10	Other Clusters	Male
L57.0	42	3101	223	1949	0.013363	0.118374	0.0847178	0.1654	1.53468e-48	Other Clusters	Female
L57.0	54	1946	195	834	0.027	0.118681	0.0868617	0.162157	3.47357e-53	Other Clusters	Male
L57.8	<10	3136	28	2144	0.00222717	0.170918	0.0745236	0.391998	5.29334e-06	Other Clusters	Female
L57.8	<10	1994	28	1001	0.003	0.107573	0.0443966	0.260648	6.31579e-09	Other Clusters	Male
L60.0	<10	3137	78	2094	0.001909	0.0513474	0.0223405	0.118017	4.50152e-22	Other Clusters	Female
L60.0	<10	1996	24	1005	0.002	0.0839178	0.029038	0.242517	2.03322e-08	Other Clusters	Male
L60.2	<10	1999	15	1014	0.0005	0.0338169	0.00446055	0.256377	9.48091e-07	Other Clusters	Male
L60.3	<10	3142	32	2140	0.000318167	0.0212842	0.00290612	0.155884	6.4004e-12	Other Clusters	Female
L60.8	<10	3142	64	2108	0.000318167	0.010483	0.00145314	0.0756242	3.01713e-24	Other Clusters	Female
L60.8	<10	1999	22	1007	0.0005	0.0228978	0.00308194	0.170123	6.51031e-10	Other Clusters	Male
L65.9	18	3125	68	2104	0.00572701	0.178221	0.105695	0.300513	8.33189e-13	Other Clusters	Female
L70.8	<10	3140	23	2149	0.000954502	0.0892689	0.0267693	0.297689	6.37783e-07	Other Clusters	Female
L71.9	18	3125	72	2100	0.00572701	0.168	0.0999336	0.282427	5.95852e-14	Other Clusters	Female
L71.9	<10	1991	30	999	0.0045	0.150527	0.0711908	0.318278	3.19877e-08	Other Clusters	Male
L72.0	<10	3141	36	2136	0.000636335	0.0377799	0.00908668	0.157078	2.21922e-12	Other Clusters	Female
L72.0	<10	1999	19	1010	0.0005	0.0265922	0.00355473	0.198931	1.50484e-08	Other Clusters	Male
L72.3	17	3126	132	2040	0.00540885	0.0840458	0.0505638	0.139699	7.70183e-33	Other Clusters	Female
L72.3	<10	1991	72	957	0.0045	0.0600829	0.0299187	0.120659	1.3276e-25	Other Clusters	Male
L73.8	<10	3139	60	2112	0.00127267	0.044855	0.0162777	0.123603	2.50329e-19	Other Clusters	Female
L73.8	<10	1996	41	988	0.002	0.0482917	0.0172488	0.135203	1.09437e-15	Other Clusters	Male
L81.4	17	3126	86	2086	0.00540885	0.131909	0.0781739	0.222582	1.54529e-18	Other Clusters	Female
L81.4	14	1986	61	968	0.007	0.111865	0.0622645	0.200978	5.32682e-18	Other Clusters	Male
L81.9	19	3124	100	2072	0.00604518	0.126018	0.0769207	0.206453	8.45988e-22	Other Clusters	Female
L81.9	12	1988	61	968	0.006	0.0957878	0.0513378	0.178724	4.22997e-19	Other Clusters	Male
L82.0	16	3127	70	2102	0.00509068	0.153648	0.089009	0.265228	3.01e-14	Other Clusters	Female
L82.0	<10	1993	39	990	0.0035	0.0891582	0.0397361	0.20005	7.21062e-13	Other Clusters	Male
L82.1	32	3111	210	1962	0.0101814	0.0961014	0.0659694	0.139996	1.37289e-49	Other Clusters	Female
L82.1	27	1973	136	893	0.0135	0.0898564	0.0590134	0.136819	2.92743e-42	Other Clusters	Male
L84	12	3131	73	2099	0.00381801	0.110202	0.0596965	0.203435	4.46833e-17	Other Clusters	Female
L84	<10	1993	27	1002	0.0035	0.130345	0.0565664	0.300352	5.20922e-08	Other Clusters	Male
L85.1	<10	3137	49	2123	0.001909	0.0828687	0.035436	0.193792	7.2041e-13	Other Clusters	Female
L85.1	<10	1998	22	1007	0.001	0.0458185	0.0107527	0.195239	5.31133e-09	Other Clusters	Male
L85.3	<10	3137	96	2076	0.001909	0.0413612	0.0180959	0.0945376	6.99388e-28	Other Clusters	Female
L85.3	10	1990	56	973	0.005	0.0873116	0.0443563	0.171865	3.55008e-18	Other Clusters	Male
L89.109	12	3131	82	2090	0.00381801	0.0976856	0.0531671	0.179481	7.42856e-20	Other Clusters	Female
L89.109	<10	1995	25	1004	0.0025	0.100652	0.038416	0.263712	2.96745e-08	Other Clusters	Male
L89.151	<10	3141	28	2144	0.000636335	0.0487561	0.0116023	0.204886	1.90607e-09	Other Clusters	Female
L89.152	<10	3137	66	2106	0.001909	0.0610311	0.0264119	0.141027	3.08906e-18	Other Clusters	Female
L89.152	<10	1995	23	1006	0.0025	0.109622	0.0415517	0.289205	1.92325e-07	Other Clusters	Male
L89.153	<10	3141	29	2143	0.000636335	0.0470529	0.0112155	0.197403	8.25267e-10	Other Clusters	Female
L89.159	12	3131	53	2119	0.00381801	0.153233	0.0816915	0.287428	4.55451e-11	Other Clusters	Female
L89.302	<10	3142	21	2151	0.000318167	0.0325998	0.00438168	0.242543	8.76665e-08	Other Clusters	Female
L89.309	<10	3139	46	2126	0.00127267	0.0588944	0.0211691	0.16385	3.08026e-14	Other Clusters	Female
L89.309	<10	1999	14	1015	0.0005	0.0362681	0.00476235	0.276204	2.64485e-06	Other Clusters	Male
L89.609	<10	3139	49	2123	0.00127267	0.0552106	0.0198947	0.153217	2.56718e-15	Other Clusters	Female
L89.90	12	3131	81	2091	0.00381801	0.0989389	0.0538237	0.18187	1.5187e-19	Other Clusters	Female
L89.90	<10	1997	29	1000	0.0015	0.0518018	0.0157416	0.170468	2.99696e-11	Other Clusters	Male
L89.91	<10	3142	24	2148	0.000318167	0.028485	0.00385053	0.210724	6.65604e-09	Other Clusters	Female
L89.92	<10	3138	48	2124	0.00159084	0.0705067	0.0280223	0.177401	3.95933e-13	Other Clusters	Female
L89.93	<10	3141	25	2147	0.000636335	0.0546832	0.0129386	0.231112	2.31248e-08	Other Clusters	Female
L90.5	10	3133	46	2126	0.00318167	0.147518	0.0742821	0.292958	6.39761e-10	Other Clusters	Female
L90.5	10	1990	31	998	0.005	0.161777	0.0789942	0.331311	3.75806e-08	Other Clusters	Male
L90.9	<10	3141	19	2153	0.000636335	0.0721527	0.0167887	0.310091	3.11976e-06	Other Clusters	Female
L91.0	<10	3140	25	2147	0.000954502	0.082051	0.024742	0.272102	1.31736e-07	Other Clusters	Female
L91.8	<10	3141	26	2146	0.000636335	0.0525555	0.0124607	0.221664	1.00914e-08	Other Clusters	Female
L97.209	<10	3140	31	2141	0.000954502	0.0659852	0.0201471	0.216113	1.05846e-09	Other Clusters	Female
L97.409	<10	1999	14	1015	0.0005	0.0362681	0.00476235	0.276204	2.64485e-06	Other Clusters	Male
L97.509	<10	3138	57	2115	0.00159084	0.0591225	0.0236597	0.147739	5.56957e-16	Other Clusters	Female
L97.509	<10	1998	33	996	0.001	0.030212	0.00723483	0.126163	6.5121e-14	Other Clusters	Male
L97.909	17	3126	101	2071	0.00540885	0.111511	0.0665073	0.186968	4.13876e-23	Other Clusters	Female
L97.909	<10	1996	40	989	0.002	0.0495491	0.0176778	0.138881	3.0131e-15	Other Clusters	Male
L97.929	<10	3139	25	2147	0.00127267	0.109436	0.0380318	0.314901	8.12549e-07	Other Clusters	Female
L98.499	12	3131	78	2094	0.00381801	0.102892	0.0558904	0.189419	1.29014e-18	Other Clusters	Female
L98.499	<10	1994	35	994	0.003	0.0854564	0.0358244	0.20385	8.4987e-12	Other Clusters	Male
L98.8	<10	3140	42	2130	0.000954502	0.0484531	0.014999	0.156525	1.18198e-13	Other Clusters	Female
L98.8	<10	1996	36	993	0.002	0.0552772	0.01962	0.155738	1.6813e-13	Other Clusters	Male
L98.9	22	3121	230	1942	0.00699968	0.0595183	0.0382915	0.092512	5.77025e-62	Other Clusters	Female
L98.9	14	1986	109	920	0.007	0.0594991	0.0339212	0.104364	1.87572e-38	Other Clusters	Male
M06.9	32	3111	81	2091	0.0101814	0.265533	0.175698	0.401303	3.15868e-11	Other Clusters	Female
M10.9	30	3113	150	2022	0.00954502	0.129907	0.0874302	0.19302	1.07238e-31	Other Clusters	Female
M10.9	66	1934	147	882	0.033	0.204757	0.151516	0.276706	9.54769e-29	Other Clusters	Male
M11.20	<10	3141	24	2148	0.000636335	0.0569882	0.0134541	0.241389	5.2834e-08	Other Clusters	Female
M11.269	<10	3140	23	2149	0.000954502	0.0892689	0.0267693	0.297689	6.37783e-07	Other Clusters	Female
M12.9	24	3119	163	2009	0.00763602	0.0948393	0.0615595	0.14611	7.5648e-39	Other Clusters	Female
M12.9	<10	1997	48	981	0.0015	0.0307023	0.00953914	0.0988172	9.63978e-20	Other Clusters	Male
M15.0	17	3126	140	2032	0.00540885	0.0789325	0.0475651	0.130985	2.12992e-35	Other Clusters	Female
M15.0	<10	1994	42	987	0.003	0.0707121	0.0299584	0.166905	9.97745e-15	Other Clusters	Male
M15.9	59	3084	431	1741	0.0187719	0.0772786	0.0585025	0.102081	2.83039e-109	Other Clusters	Female
M15.9	11	1989	108	921	0.0055	0.0471622	0.0252384	0.0881306	4.8089e-40	Other Clusters	Male
M16.0	<10	3137	38	2134	0.001909	0.107411	0.045326	0.254535	1.8446e-09	Other Clusters	Female
M16.10	12	3131	61	2111	0.00381801	0.132635	0.0712491	0.246907	1.94628e-13	Other Clusters	Female
M16.10	10	1990	26	1003	0.005	0.193854	0.0931156	0.403577	2.62906e-06	Other Clusters	Male
M16.9	20	3123	127	2045	0.00636335	0.103121	0.0641421	0.165787	1.27236e-29	Other Clusters	Female
M16.9	13	1987	47	982	0.0065	0.136697	0.0736133	0.253841	6.4474e-13	Other Clusters	Male
M17.0	<10	3134	77	2095	0.00286351	0.0781334	0.0390853	0.156193	5.90997e-20	Other Clusters	Female
M17.0	<10	1996	21	1008	0.002	0.0961924	0.0329306	0.280984	3.37039e-07	Other Clusters	Male
M17.10	49	3094	343	1829	0.0155902	0.0844492	0.0622579	0.11455	2.28294e-84	Other Clusters	Female
M17.10	19	1981	117	912	0.0095	0.0747615	0.0457507	0.122168	8.98949e-39	Other Clusters	Male
M17.11	13	3130	60	2112	0.00413618	0.146198	0.0800632	0.266963	1.138e-12	Other Clusters	Female
M17.11	<10	1995	23	1006	0.0025	0.109622	0.0415517	0.289205	1.92325e-07	Other Clusters	Male
M17.12	<10	3135	61	2111	0.00254534	0.0883102	0.0421733	0.18492	1.68469e-15	Other Clusters	Female
M17.12	<10	1998	26	1003	0.001	0.0386155	0.00914685	0.163024	9.07671e-11	Other Clusters	Male
M17.9	<10	3137	47	2125	0.001909	0.0864764	0.0369063	0.202626	3.03451e-12	Other Clusters	Female
M19.012	<10	3142	25	2147	0.000318167	0.0273329	0.0037007	0.201877	2.80787e-09	Other Clusters	Female
M19.019	11	3132	105	2067	0.00349984	0.0691388	0.0370583	0.128991	1.10784e-27	Other Clusters	Female
M19.019	11	1989	45	984	0.0055	0.120932	0.0622756	0.234835	4.00332e-13	Other Clusters	Male
M19.039	<10	3141	27	2145	0.000636335	0.0505854	0.0120164	0.21295	4.3915e-09	Other Clusters	Female
M19.042	<10	3141	19	2153	0.000636335	0.0721527	0.0167887	0.310091	3.11976e-06	Other Clusters	Female
M19.049	<10	3134	110	2062	0.00286351	0.0538319	0.027223	0.106449	1.65937e-30	Other Clusters	Female
M19.049	<10	1995	38	991	0.0025	0.0653608	0.0256461	0.166576	1.13682e-13	Other Clusters	Male
M19.079	<10	3138	44	2128	0.00159084	0.0770612	0.0305072	0.194657	7.18701e-12	Other Clusters	Female
M19.079	<10	1997	21	1008	0.0015	0.0721082	0.0214572	0.242323	7.92103e-08	Other Clusters	Male
M19.90	314	2829	973	1199	0.0999045	0.136774	0.118427	0.157963	5.23235e-186	Other Clusters	Female
M19.90	116	1884	323	706	0.058	0.13458	0.107023	0.169231	1.29835e-79	Other Clusters	Male
M20.10	<10	3140	40	2132	0.000954502	0.0509236	0.015733	0.164826	6.30249e-13	Other Clusters	Female
M20.40	12	3131	56	2116	0.00381801	0.144819	0.0774448	0.270807	5.97591e-12	Other Clusters	Female
M20.40	<10	1999	18	1011	0.0005	0.0280974	0.00374547	0.210778	4.26189e-08	Other Clusters	Male
M21.619	11	3132	59	2113	0.00349984	0.125782	0.0659232	0.239993	2.54071e-13	Other Clusters	Female
M21.619	<10	1998	16	1013	0.001	0.0633759	0.0145434	0.276173	2.08308e-06	Other Clusters	Male
M23.40	<10	3142	19	2153	0.000318167	0.0360649	0.00482424	0.269612	4.83645e-07	Other Clusters	Female
M24.50	<10	3137	31	2141	0.001909	0.132097	0.0550163	0.31717	2.45115e-07	Other Clusters	Female
M25.461	<10	3139	33	2139	0.00127267	0.0825972	0.0292192	0.233487	1.16148e-09	Other Clusters	Female
M25.462	<10	3140	34	2138	0.000954502	0.0600787	0.0184286	0.195862	9.09893e-11	Other Clusters	Female
M25.469	11	3132	104	2068	0.00349984	0.0698374	0.0374222	0.130331	2.31286e-27	Other Clusters	Female
M25.469	<10	1993	33	996	0.0035	0.106007	0.046729	0.240484	2.07626e-10	Other Clusters	Male
M25.473	<10	3137	55	2117	0.001909	0.0736198	0.0316403	0.171297	9.42096e-15	Other Clusters	Female
M25.476	<10	3142	30	2142	0.000318167	0.0227244	0.00309653	0.166766	3.66469e-11	Other Clusters	Female
M25.50	32	3111	177	1995	0.0101814	0.115936	0.0792308	0.169647	4.4439e-39	Other Clusters	Female
M25.50	11	1989	52	977	0.0055	0.103908	0.0539762	0.20003	5.9139e-16	Other Clusters	Male
M25.511	20	3123	116	2056	0.00636335	0.113507	0.0703908	0.183033	3.3527e-26	Other Clusters	Female
M25.511	<10	1991	33	996	0.0045	0.136432	0.0650303	0.286232	2.20973e-09	Other Clusters	Male
M25.512	14	3129	107	2065	0.00445434	0.0863493	0.0493327	0.151141	1.36179e-26	Other Clusters	Female
M25.512	<10	1991	29	1000	0.0045	0.155874	0.073503	0.330553	7.70266e-08	Other Clusters	Male
M25.519	46	3097	388	1784	0.0146357	0.0682936	0.0500327	0.0932193	1.01877e-101	Other Clusters	Female
M25.519	24	1976	137	892	0.012	0.0790804	0.0508868	0.122894	1.80257e-44	Other Clusters	Male
M25.529	<10	3137	40	2132	0.001909	0.101945	0.0431458	0.240874	4.48346e-10	Other Clusters	Female
M25.529	<10	1997	23	1006	0.0015	0.0657073	0.0196815	0.219365	1.13739e-08	Other Clusters	Male
M25.531	<10	3141	29	2143	0.000636335	0.0470529	0.0112155	0.197403	8.25267e-10	Other Clusters	Female
M25.532	<10	3139	28	2144	0.00127267	0.0975743	0.0341756	0.278583	1.05306e-07	Other Clusters	Female
M25.539	15	3128	125	2047	0.00477251	0.0785294	0.0458332	0.13455	9.61025e-32	Other Clusters	Female
M25.539	<10	1993	40	989	0.0035	0.0868414	0.0387625	0.194555	2.77721e-13	Other Clusters	Male
M25.549	<10	3137	69	2103	0.001909	0.0582944	0.0252657	0.1345	3.41833e-19	Other Clusters	Female
M25.551	27	3116	117	2055	0.00859052	0.152192	0.0997817	0.232131	3.82022e-23	Other Clusters	Female
M25.551	<10	1992	45	984	0.004	0.0878179	0.0412378	0.187013	9.01672e-15	Other Clusters	Male
M25.552	20	3123	120	2052	0.00636335	0.10951	0.0679904	0.176385	1.93486e-27	Other Clusters	Female
M25.552	12	1988	39	990	0.006	0.153227	0.0798719	0.293952	2.72247e-10	Other Clusters	Male
M25.559	55	3088	463	1709	0.0174992	0.0657425	0.0494037	0.087485	4.12168e-123	Other Clusters	Female
M25.559	24	1976	143	886	0.012	0.0752527	0.0484869	0.116794	4.0834e-47	Other Clusters	Male
M25.56	<10	3141	50	2122	0.000636335	0.0270232	0.00656826	0.11118	1.28024e-17	Other Clusters	Female
M25.561	26	3117	164	2008	0.00827235	0.102131	0.0672712	0.155054	4.31745e-38	Other Clusters	Female
M25.561	<10	1991	56	973	0.0045	0.0785409	0.0386899	0.159439	8.9563e-19	Other Clusters	Male
M25.562	12	3131	137	2035	0.00381801	0.0569301	0.0314729	0.102979	2.09407e-37	Other Clusters	Female
M25.562	<10	1995	55	974	0.0025	0.0443837	0.0177105	0.111229	5.8166e-21	Other Clusters	Male
M25.569	58	3085	440	1732	0.0184537	0.0740062	0.0559298	0.0979248	4.67948e-113	Other Clusters	Female
M25.569	21	1979	186	843	0.0105	0.0480937	0.0304109	0.0760584	1.16107e-68	Other Clusters	Male
M25.571	<10	3139	27	2145	0.00127267	0.101235	0.0353722	0.289736	2.05994e-07	Other Clusters	Female
M25.572	<10	3142	32	2140	0.000318167	0.0212842	0.00290612	0.155884	6.4004e-12	Other Clusters	Female
M25.579	15	3128	157	2015	0.00477251	0.061546	0.0361306	0.104839	4.35096e-42	Other Clusters	Female
M25.579	<10	1992	51	978	0.004	0.0770139	0.0364059	0.162917	2.79462e-17	Other Clusters	Male
M25.78	<10	3136	35	2137	0.00222717	0.136288	0.0604245	0.3074	4.67176e-08	Other Clusters	Female
M25.78	<10	1998	22	1007	0.001	0.0458185	0.0107527	0.195239	5.31133e-09	Other Clusters	Male
M25.869	<10	3139	52	2120	0.00127267	0.0519519	0.018762	0.143855	2.10618e-16	Other Clusters	Female
M25.9	<10	3137	74	2098	0.001909	0.0542264	0.0235555	0.124833	8.62472e-21	Other Clusters	Female
M40.00	15	3128	51	2121	0.00477251	0.199432	0.111848	0.355601	3.05784e-09	Other Clusters	Female
M41.20	34	3109	109	2063	0.0108177	0.206981	0.140277	0.305405	5.97095e-18	Other Clusters	Female
M41.20	15	1985	33	996	0.0075	0.228074	0.123298	0.421888	6.53415e-07	Other Clusters	Male
M43.10	18	3125	67	2105	0.00572701	0.180967	0.107237	0.305389	1.60235e-12	Other Clusters	Female
M43.10	<10	1992	24	1005	0.004	0.168173	0.0752819	0.375682	2.14856e-06	Other Clusters	Male
M43.12	<10	3141	24	2148	0.000636335	0.0569882	0.0134541	0.241389	5.2834e-08	Other Clusters	Female
M43.9	<10	3134	31	2141	0.00286351	0.198335	0.0942345	0.417433	4.8849e-06	Other Clusters	Female
M47.12	<10	3135	30	2142	0.00254534	0.182201	0.0833686	0.398198	3.71016e-06	Other Clusters	Female
M47.812	42	3101	155	2017	0.013363	0.176247	0.124755	0.248992	8.39622e-28	Other Clusters	Female
M47.812	28	1972	102	927	0.014	0.129042	0.084331	0.197458	1.92199e-27	Other Clusters	Male
M47.814	<10	3138	26	2146	0.00159084	0.131514	0.0504219	0.343026	2.57732e-06	Other Clusters	Female
M47.816	19	3124	81	2091	0.00604518	0.157004	0.0949734	0.25955	3.96817e-16	Other Clusters	Female
M47.816	12	1988	34	995	0.006	0.176648	0.0910723	0.342635	2.06032e-08	Other Clusters	Male
M47.817	24	3119	129	2043	0.00763602	0.121864	0.078542	0.189081	3.42429e-28	Other Clusters	Female
M47.817	14	1986	60	969	0.007	0.113847	0.0633112	0.204721	1.35607e-17	Other Clusters	Male
M47.9	15	3128	53	2119	0.00477251	0.191725	0.107791	0.341019	8.49555e-10	Other Clusters	Female
M48.00	35	3108	101	2071	0.0111359	0.230912	0.156584	0.340521	2.04935e-15	Other Clusters	Female
M48.00	16	1984	44	985	0.008	0.180535	0.101357	0.321565	1.95677e-10	Other Clusters	Male
M48.02	33	3110	115	2057	0.0104995	0.189797	0.128369	0.280621	5.13468e-20	Other Clusters	Female
M48.02	31	1969	73	956	0.0155	0.206182	0.134497	0.316075	4.82865e-15	Other Clusters	Male
M48.06	<10	3134	43	2129	0.00286351	0.142184	0.0691693	0.292273	1.7005e-09	Other Clusters	Female
M48.061	61	3082	172	2000	0.0194082	0.230144	0.170929	0.309871	2.57166e-25	Other Clusters	Female
M48.061	61	1939	90	939	0.0305	0.328228	0.234966	0.458506	1.64793e-11	Other Clusters	Male
M50.30	29	3114	204	1968	0.00922685	0.0898409	0.0606424	0.133098	2.7436e-49	Other Clusters	Female
M50.30	23	1977	91	938	0.0115	0.119918	0.0754011	0.190716	1.69024e-25	Other Clusters	Male
M51.26	19	3124	68	2104	0.00604518	0.188183	0.112822	0.313882	2.13827e-12	Other Clusters	Female
M51.26	10	1990	42	987	0.005	0.11809	0.0590028	0.236351	1.92837e-12	Other Clusters	Male
M51.36	14	3129	91	2081	0.00445434	0.102318	0.0581297	0.180098	1.39304e-21	Other Clusters	Female
M51.36	<10	1992	30	999	0.004	0.133735	0.0610847	0.292791	1.07376e-08	Other Clusters	Male
M51.37	41	3102	203	1969	0.0130449	0.128201	0.0912214	0.180172	9.5783e-43	Other Clusters	Female
M51.37	22	1978	77	952	0.011	0.137513	0.0850829	0.222251	2.25955e-20	Other Clusters	Male
M53.3	14	3129	49	2123	0.00445434	0.193855	0.106761	0.352	4.44613e-09	Other Clusters	Female
M53.80	<10	3135	31	2141	0.00254534	0.176241	0.0808552	0.384155	1.92586e-06	Other Clusters	Female
M53.80	<10	1997	23	1006	0.0015	0.0657073	0.0196815	0.219365	1.13739e-08	Other Clusters	Male
M53.82	<10	3140	29	2143	0.000954502	0.0706018	0.0214793	0.232066	5.35685e-09	Other Clusters	Female
M54.12	13	3130	41	2131	0.00413618	0.215873	0.1154	0.403823	2.91711e-07	Other Clusters	Female
M54.12	<10	1993	25	1004	0.0035	0.141054	0.0607996	0.327241	3.15135e-07	Other Clusters	Male
M54.16	13	3130	42	2130	0.00413618	0.210634	0.1128	0.393322	1.55928e-07	Other Clusters	Female
M54.16	<10	1993	22	1007	0.0035	0.160767	0.0684462	0.377612	4.4518e-06	Other Clusters	Male
M54.2	62	3081	327	1845	0.0197264	0.11354	0.0860215	0.149862	4.91654e-72	Other Clusters	Female
M54.2	34	1966	125	904	0.017	0.12507	0.084917	0.18421	7.77924e-34	Other Clusters	Male
M54.30	25	3118	145	2027	0.00795418	0.112086	0.07305	0.17198	1.21653e-32	Other Clusters	Female
M54.30	<10	1992	51	978	0.004	0.0770139	0.0364059	0.162917	2.79462e-17	Other Clusters	Male
M54.31	<10	3142	23	2149	0.000318167	0.0297374	0.00401283	0.220371	1.57498e-08	Other Clusters	Female
M54.32	<10	3141	23	2149	0.000636335	0.0594937	0.0140118	0.252609	1.20328e-07	Other Clusters	Female
M54.40	<10	3142	17	2155	0.000318167	0.0403452	0.00536505	0.303397	2.64036e-06	Other Clusters	Female
M54.5	141	3002	616	1556	0.0448616	0.118642	0.0978227	0.143891	6.01362e-132	Other Clusters	Female
M54.5	86	1914	225	804	0.043	0.160557	0.123578	0.208603	5.30655e-51	Other Clusters	Male
M54.6	17	3126	81	2091	0.00540885	0.140388	0.0829803	0.23751	4.85695e-17	Other Clusters	Female
M54.6	10	1990	32	997	0.005	0.156564	0.0766559	0.319771	1.57209e-08	Other Clusters	Male
M54.9	84	3059	639	1533	0.0267261	0.0658781	0.0520501	0.0833797	1.48409e-171	Other Clusters	Female
M54.9	58	1942	247	782	0.029	0.0945559	0.0702038	0.127355	3.82012e-74	Other Clusters	Male
M62.81	35	3108	222	1950	0.0111359	0.0989165	0.0689475	0.141912	7.49811e-52	Other Clusters	Female
M62.81	19	1981	111	918	0.0095	0.0793211	0.0484549	0.129849	3.63898e-36	Other Clusters	Male
M62.838	<10	3138	50	2122	0.00159084	0.0676227	0.0269228	0.16985	9.24732e-14	Other Clusters	Female
M62.838	<10	1995	20	1009	0.0025	0.126441	0.0473164	0.337882	3.0497e-06	Other Clusters	Male
M62.89	<10	3142	19	2153	0.000318167	0.0360649	0.00482424	0.269612	4.83645e-07	Other Clusters	Female
M62.9	<10	3137	31	2141	0.001909	0.132097	0.0550163	0.31717	2.45115e-07	Other Clusters	Female
M62.9	<10	1997	19	1010	0.0015	0.0798566	0.0235756	0.270495	5.38397e-07	Other Clusters	Male
M65.30	<10	3139	57	2115	0.00127267	0.0472829	0.0171303	0.13051	3.16212e-18	Other Clusters	Female
M65.30	<10	1998	21	1008	0.001	0.048048	0.0112436	0.205327	1.45487e-08	Other Clusters	Male
M65.4	<10	3142	20	2152	0.000318167	0.0342457	0.00459243	0.25537	2.06159e-07	Other Clusters	Female
M65.80	<10	3140	22	2150	0.000954502	0.09337	0.0279112	0.312347	1.39351e-06	Other Clusters	Female
M67.40	<10	3140	29	2143	0.000954502	0.0706018	0.0214793	0.232066	5.35685e-09	Other Clusters	Female
M67.919	<10	3141	92	2080	0.000636335	0.0143959	0.00354285	0.0584954	8.81816e-34	Other Clusters	Female
M67.919	<10	1995	31	998	0.0025	0.0806856	0.0312782	0.208137	9.93534e-11	Other Clusters	Male
M71.9	10	3133	156	2016	0.00318167	0.0412483	0.0217106	0.0783681	6.4782e-45	Other Clusters	Female
M71.9	<10	1991	56	973	0.0045	0.0785409	0.0386899	0.159439	8.9563e-19	Other Clusters	Male
M72.2	12	3131	45	2127	0.00381801	0.181156	0.0956018	0.343273	9.20093e-09	Other Clusters	Female
M75.00	10	3133	47	2125	0.00318167	0.144311	0.0727616	0.286219	3.24426e-10	Other Clusters	Female
M75.100	<10	3138	26	2146	0.00159084	0.131514	0.0504219	0.343026	2.57732e-06	Other Clusters	Female
M75.80	<10	3136	85	2087	0.00222717	0.0548057	0.0253074	0.118687	1.07231e-23	Other Clusters	Female
M75.80	<10	1997	40	989	0.0015	0.0371432	0.011462	0.120365	4.04511e-16	Other Clusters	Male
M76.899	<10	3135	94	2078	0.00254534	0.0564118	0.0273496	0.116356	5.73461e-26	Other Clusters	Female
M76.899	<10	1997	26	1003	0.0015	0.0579523	0.0174983	0.191931	5.95409e-10	Other Clusters	Male
M77.50	<10	3140	45	2127	0.000954502	0.0451592	0.0140157	0.145505	9.47397e-15	Other Clusters	Female
M77.8	<10	3140	23	2149	0.000954502	0.0892689	0.0267693	0.297689	6.37783e-07	Other Clusters	Female
M77.9	10	3133	88	2084	0.00318167	0.0755883	0.0392081	0.145725	7.42373e-23	Other Clusters	Female
M77.9	<10	1995	26	1003	0.0025	0.096684	0.0370152	0.25254	1.15797e-08	Other Clusters	Male
M79.10	<10	3138	27	2145	0.00159084	0.126585	0.0486707	0.329226	1.288e-06	Other Clusters	Female
M79.18	16	3127	61	2111	0.00509068	0.177072	0.101827	0.307921	1.20232e-11	Other Clusters	Female
M79.18	<10	1998	21	1008	0.001	0.048048	0.0112436	0.205327	1.45487e-08	Other Clusters	Male
M79.2	<10	3138	25	2147	0.00159084	0.136839	0.052302	0.358014	5.14127e-06	Other Clusters	Female
M79.601	<10	3140	34	2138	0.000954502	0.0600787	0.0184286	0.195862	9.09893e-11	Other Clusters	Female
M79.602	<10	3141	27	2145	0.000636335	0.0505854	0.0120164	0.21295	4.3915e-09	Other Clusters	Female
M79.603	<10	3139	24	2148	0.00127267	0.114049	0.0395152	0.329169	1.63228e-06	Other Clusters	Female
M79.604	14	3129	84	2088	0.00445434	0.111218	0.0629903	0.196369	2.0171e-19	Other Clusters	Female
M79.604	<10	1996	31	998	0.002	0.0645161	0.0227107	0.183276	2.37759e-11	Other Clusters	Male
M79.605	<10	3134	93	2079	0.00286351	0.064197	0.0323139	0.127538	4.88291e-25	Other Clusters	Female
M79.605	<10	1995	32	997	0.0025	0.0780858	0.0303323	0.20102	3.8018e-11	Other Clusters	Male
M79.606	<10	3140	49	2123	0.000954502	0.0413948	0.0128857	0.132979	3.20242e-16	Other Clusters	Female
M79.606	<10	1997	22	1007	0.0015	0.0687622	0.0205319	0.230287	3.01001e-08	Other Clusters	Male
M79.609	77	3066	697	1475	0.0244989	0.0531469	0.0416635	0.0677953	9.98331e-199	Other Clusters	Female
M79.609	25	1975	249	780	0.0125	0.0396523	0.026067	0.0603178	5.68024e-96	Other Clusters	Male
M79.641	<10	3141	30	2142	0.000636335	0.0454632	0.0108533	0.19044	3.56483e-10	Other Clusters	Female
M79.641	<10	1999	16	1013	0.0005	0.0316721	0.00419419	0.239169	3.38392e-07	Other Clusters	Male
M79.643	<10	3141	27	2145	0.000636335	0.0505854	0.0120164	0.21295	4.3915e-09	Other Clusters	Female
M79.661	<10	3142	20	2152	0.000318167	0.0342457	0.00459243	0.25537	2.06159e-07	Other Clusters	Female
M79.671	<10	3134	71	2101	0.00286351	0.0849789	0.0423809	0.170393	4.54668e-18	Other Clusters	Female
M79.671	<10	1996	27	1002	0.002	0.074371	0.0259518	0.213127	1.16056e-09	Other Clusters	Male
M79.672	<10	3135	80	2092	0.00254534	0.0667305	0.0321937	0.138318	1.7243e-21	Other Clusters	Female
M79.672	<10	1995	21	1008	0.0025	0.120301	0.0452289	0.319978	1.22123e-06	Other Clusters	Male
M79.673	<10	3140	48	2124	0.000954502	0.0422771	0.0131512	0.135908	7.48522e-16	Other Clusters	Female
M79.673	<10	1997	21	1008	0.0015	0.0721082	0.0214572	0.242323	7.92103e-08	Other Clusters	Male
M79.675	<10	3142	18	2154	0.000318167	0.0380861	0.00508043	0.285518	1.13166e-06	Other Clusters	Female
M79.676	<10	3142	19	2153	0.000318167	0.0360649	0.00482424	0.269612	4.83645e-07	Other Clusters	Female
M79.89	32	3111	354	1818	0.0101814	0.0528251	0.0366197	0.076202	2.40682e-98	Other Clusters	Female
M79.89	14	1986	153	876	0.007	0.040361	0.0232161	0.0701672	2.66817e-58	Other Clusters	Male
M79.9	<10	3137	27	2145	0.001909	0.15195	0.0626291	0.368659	3.78294e-06	Other Clusters	Female
M80.00XA	<10	3140	38	2134	0.000954502	0.053654	0.016541	0.174037	3.33483e-12	Other Clusters	Female
M80.00XS	<10	3142	19	2153	0.000318167	0.0360649	0.00482424	0.269612	4.83645e-07	Other Clusters	Female
M81.0	298	2845	1053	1119	0.0948139	0.11131	0.0961875	0.128811	1.20272e-225	Other Clusters	Female
M81.0	38	1962	152	877	0.019	0.111748	0.0776304	0.160861	4.55824e-43	Other Clusters	Male
M81.8	<10	3135	130	2042	0.00254534	0.0400834	0.0195861	0.0820315	1.15761e-37	Other Clusters	Female
M81.8	<10	1999	24	1005	0.0005	0.020948	0.00282975	0.155073	7.9222e-11	Other Clusters	Male
M84.40XA	<10	3141	22	2150	0.000636335	0.0622269	0.0146171	0.264908	2.7311e-07	Other Clusters	Female
M84.48XA	20	3123	99	2073	0.00636335	0.134098	0.082671	0.217516	5.17518e-21	Other Clusters	Female
M84.48XA	<10	1996	31	998	0.002	0.0645161	0.0227107	0.183276	2.37759e-11	Other Clusters	Male
M85.80	71	3072	321	1851	0.0225899	0.133272	0.102407	0.17344	1.16962e-65	Other Clusters	Female
M85.80	16	1984	63	966	0.008	0.123656	0.0710537	0.215201	9.12701e-18	Other Clusters	Male
M85.88	<10	3142	40	2132	0.000318167	0.0169637	0.00233023	0.123493	5.7052e-15	Other Clusters	Female
M86.9	<10	3137	29	2143	0.001909	0.141339	0.0585798	0.341015	9.69161e-07	Other Clusters	Female
M86.9	<10	1997	24	1005	0.0015	0.0629069	0.0188972	0.209411	4.27531e-09	Other Clusters	Male
M89.8X9	<10	3135	94	2078	0.00254534	0.0564118	0.0273496	0.116356	5.73461e-26	Other Clusters	Female
M89.8X9	<10	1993	46	983	0.0035	0.0750562	0.033764	0.166847	8.62421e-16	Other Clusters	Male
M89.9	62	3081	538	1634	0.0197264	0.0611181	0.0466736	0.0800328	1.75156e-146	Other Clusters	Female
M89.9	21	1979	138	891	0.0105	0.0685129	0.0429984	0.109167	9.04201e-47	Other Clusters	Male
M94.0	<10	3141	26	2146	0.000636335	0.0525555	0.0124607	0.221664	1.00914e-08	Other Clusters	Female
M94.8X9	<10	3140	51	2121	0.000954502	0.039734	0.0123851	0.127475	5.83738e-17	Other Clusters	Female
M94.8X9	<10	1996	33	996	0.002	0.0604846	0.0213684	0.171206	3.31708e-12	Other Clusters	Male
M94.9	58	3085	501	1671	0.0184537	0.0627064	0.0474734	0.0828271	3.47781e-135	Other Clusters	Female
M94.9	18	1982	115	914	0.009	0.0721801	0.04365	0.119358	1.60691e-38	Other Clusters	Male
N03.9	<10	1997	28	1001	0.0015	0.0537056	0.0162878	0.177083	8.14909e-11	Other Clusters	Male
N10	<10	3140	39	2133	0.000954502	0.0522538	0.0161271	0.169309	1.4512e-12	Other Clusters	Female
N12	20	3123	97	2075	0.00636335	0.136995	0.0843873	0.222398	2.06596e-20	Other Clusters	Female
N12	<10	1996	37	992	0.002	0.0537291	0.0190971	0.151165	6.18016e-14	Other Clusters	Male
N13.30	<10	3135	53	2119	0.00254534	0.102025	0.0484122	0.215011	5.08875e-13	Other Clusters	Female
N13.30	11	1989	48	981	0.0055	0.113028	0.05844	0.218606	2.497e-14	Other Clusters	Male
N13.8	19	1981	73	956	0.0095	0.125604	0.0753751	0.209305	2.95193e-20	Other Clusters	Male
N13.9	<10	1991	44	985	0.0045	0.101194	0.0492023	0.208125	8.66486e-14	Other Clusters	Male
N17.0	<10	3136	75	2097	0.00222717	0.0624107	0.0287074	0.135683	1.69351e-20	Other Clusters	Female
N17.0	<10	1995	57	972	0.0025	0.0427384	0.0170767	0.106963	7.88424e-22	Other Clusters	Male
N17.9	107	3036	537	1635	0.0340439	0.107306	0.0864574	0.133183	8.33419e-121	Other Clusters	Female
N17.9	71	1929	360	669	0.0355	0.068399	0.052252	0.0895358	4.27531e-121	Other Clusters	Male
N18.1	<10	3141	25	2147	0.000636335	0.0546832	0.0129386	0.231112	2.31248e-08	Other Clusters	Female
N18.2	<10	3135	37	2135	0.00254534	0.147248	0.0684377	0.316812	3.481e-08	Other Clusters	Female
N18.2	<10	1991	35	994	0.0045	0.128378	0.0614669	0.268125	3.62312e-10	Other Clusters	Male
N18.3	73	3070	172	2000	0.0232262	0.276494	0.20907	0.365662	2.13617e-21	Other Clusters	Female
N18.3	56	1944	141	888	0.028	0.18142	0.13179	0.24974	2.44123e-30	Other Clusters	Male
N18.4	21	3122	77	2095	0.00668151	0.183012	0.112603	0.297447	4.01619e-14	Other Clusters	Female
N18.4	13	1987	52	977	0.0065	0.122924	0.066619	0.226817	6.78432e-15	Other Clusters	Male
N18.5	<10	3137	89	2083	0.001909	0.0447647	0.0195479	0.102511	1.28991e-25	Other Clusters	Female
N18.5	<10	1993	54	975	0.0035	0.0634164	0.0287501	0.139883	3.50228e-19	Other Clusters	Male
N18.6	<10	3136	39	2133	0.00222717	0.122081	0.054503	0.273449	2.93925e-09	Other Clusters	Female
N18.6	<10	1992	26	1003	0.004	0.154927	0.0698881	0.343442	3.77713e-07	Other Clusters	Male
N18.9	75	3068	396	1776	0.0238626	0.109636	0.0850737	0.14129	2.07837e-88	Other Clusters	Female
N18.9	76	1924	298	731	0.038	0.0968968	0.0742747	0.126409	6.46865e-88	Other Clusters	Male
N19	<10	3138	37	2135	0.00159084	0.0919418	0.0360768	0.234314	1.10368e-09	Other Clusters	Female
N19	<10	1992	38	991	0.004	0.104735	0.048677	0.22535	6.80571e-12	Other Clusters	Male
N20.0	29	3114	91	2081	0.00922685	0.212966	0.139702	0.324652	6.81967e-15	Other Clusters	Female
N20.0	35	1965	93	936	0.0175	0.179266	0.1206	0.266471	8.98754e-21	Other Clusters	Male
N21.0	<10	1994	33	996	0.003	0.0908179	0.0379271	0.217467	5.71203e-11	Other Clusters	Male
N25.81	<10	3139	25	2147	0.00127267	0.109436	0.0380318	0.314901	8.12549e-07	Other Clusters	Female
N28.1	11	3132	97	2075	0.00349984	0.0751307	0.040173	0.140508	3.93196e-25	Other Clusters	Female
N28.1	12	1988	69	960	0.006	0.0839822	0.0452748	0.155782	1.91995e-22	Other Clusters	Male
N28.89	<10	3139	32	2140	0.00127267	0.0852182	0.0300937	0.241317	2.56194e-09	Other Clusters	Female
N28.89	<10	1991	31	998	0.0045	0.145526	0.0690157	0.306854	1.32008e-08	Other Clusters	Male
N28.9	55	3088	317	1855	0.0174992	0.104225	0.0778294	0.139571	2.3881e-72	Other Clusters	Female
N28.9	54	1946	246	783	0.027	0.0883238	0.0650403	0.119942	6.21274e-76	Other Clusters	Male
N30.00	28	3115	188	1984	0.00890869	0.0948601	0.0635229	0.141657	1.13364e-44	Other Clusters	Female
N30.00	<10	1991	42	987	0.0045	0.106228	0.0515019	0.219107	5.66335e-13	Other Clusters	Male
N30.90	<10	3139	40	2132	0.00127267	0.0679197	0.0242647	0.190115	4.20085e-12	Other Clusters	Female
N31.8	17	3126	130	2042	0.00540885	0.0854225	0.0513695	0.142049	3.33787e-32	Other Clusters	Female
N31.8	<10	1991	52	977	0.0045	0.0849303	0.0416826	0.173049	4.26282e-17	Other Clusters	Male
N32.0	14	1986	35	994	0.007	0.200201	0.107217	0.373826	5.65375e-08	Other Clusters	Male
N32.3	<10	1999	21	1008	0.0005	0.024012	0.00322522	0.178771	1.85952e-09	Other Clusters	Male
N32.81	12	3131	75	2097	0.00381801	0.107161	0.0581157	0.197596	1.08587e-17	Other Clusters	Female
N32.81	<10	1994	30	999	0.003	0.100201	0.0415688	0.241531	9.72151e-10	Other Clusters	Male
N32.89	<10	3140	23	2149	0.000954502	0.0892689	0.0267693	0.297689	6.37783e-07	Other Clusters	Female
N32.89	11	1989	45	984	0.0055	0.120932	0.0622756	0.234835	4.00332e-13	Other Clusters	Male
N32.9	<10	3141	21	2151	0.000636335	0.0652204	0.0152764	0.278449	6.17602e-07	Other Clusters	Female
N39.0	392	2751	1363	809	0.124722	0.0845762	0.0737494	0.0969924	2.03389e-302	Other Clusters	Female
N39.0	131	1869	445	584	0.0655	0.0919845	0.0741263	0.114145	1.05938e-130	Other Clusters	Male
N39.3	31	3112	175	1997	0.00986319	0.113674	0.0772687	0.167232	5.84749e-39	Other Clusters	Female
N39.41	46	3097	261	1911	0.0146357	0.108752	0.0790836	0.14955	1.10124e-58	Other Clusters	Female
N39.41	16	1984	85	944	0.008	0.0895636	0.0522075	0.153649	7.79273e-27	Other Clusters	Male
N39.44	<10	3142	17	2155	0.000318167	0.0403452	0.00536505	0.303397	2.64036e-06	Other Clusters	Female
N39.46	17	3126	214	1958	0.00540885	0.0497575	0.0302668	0.0817996	1.00469e-59	Other Clusters	Female
N39.46	<10	1995	39	990	0.0025	0.0636206	0.0249979	0.161917	4.28475e-14	Other Clusters	Male
N39.498	<10	3134	137	2035	0.00286351	0.0426567	0.0216808	0.0839264	2.62557e-39	Other Clusters	Female
N39.498	<10	1993	55	974	0.0035	0.0621995	0.0282214	0.137087	1.30987e-19	Other Clusters	Male
N40.0	233	1767	448	581	0.1165	0.171008	0.142271	0.205551	8.3481e-88	Other Clusters	Male
N40.1	57	1943	227	802	0.0285	0.103646	0.0766439	0.14016	1.20178e-65	Other Clusters	Male
N41.0	<10	1993	34	995	0.0035	0.102786	0.0454039	0.23269	8.14634e-11	Other Clusters	Male
N41.9	<10	1996	27	1002	0.002	0.074371	0.0259518	0.213127	1.16056e-09	Other Clusters	Male
N42.9	<10	1994	23	1006	0.003	0.131612	0.0534194	0.32426	6.25852e-07	Other Clusters	Male
N43.3	<10	1995	20	1009	0.0025	0.126441	0.0473164	0.337882	3.0497e-06	Other Clusters	Male
N45.3	<10	1999	15	1014	0.0005	0.0338169	0.00446055	0.256377	9.48091e-07	Other Clusters	Male
N48.89	<10	1996	19	1010	0.002	0.106529	0.0361446	0.313972	2.11164e-06	Other Clusters	Male
N50.89	<10	1998	18	1011	0.001	0.0562229	0.0130198	0.242786	2.90753e-07	Other Clusters	Male
N52.9	52	1948	105	924	0.026	0.234908	0.166957	0.330514	8.4221e-19	Other Clusters	Male
N60.09	<10	3136	29	2143	0.00222717	0.164948	0.0721258	0.377226	2.72231e-06	Other Clusters	Female
N60.19	10	3133	50	2122	0.00318167	0.135461	0.0685449	0.267704	4.17452e-11	Other Clusters	Female
N63.0	37	3106	192	1980	0.0117722	0.122847	0.0860175	0.175445	2.84622e-41	Other Clusters	Female
N64.4	12	3131	77	2095	0.00381801	0.104278	0.0566137	0.192071	2.62712e-18	Other Clusters	Female
N72	<10	3142	19	2153	0.000318167	0.0360649	0.00482424	0.269612	4.83645e-07	Other Clusters	Female
N76.0	<10	3137	114	2058	0.001909	0.0345285	0.0151644	0.0786194	9.59018e-34	Other Clusters	Female
N81.1	<10	3140	29	2143	0.000954502	0.0706018	0.0214793	0.232066	5.35685e-09	Other Clusters	Female
N81.10	<10	3136	52	2120	0.00222717	0.0910027	0.041259	0.20072	3.00308e-13	Other Clusters	Female
N81.11	<10	3140	23	2149	0.000954502	0.0892689	0.0267693	0.297689	6.37783e-07	Other Clusters	Female
N81.4	<10	3134	56	2116	0.00286351	0.10851	0.0535604	0.219836	2.03564e-13	Other Clusters	Female
N81.6	<10	3139	25	2147	0.00127267	0.109436	0.0380318	0.314901	8.12549e-07	Other Clusters	Female
N81.89	<10	3141	19	2153	0.000636335	0.0721527	0.0167887	0.310091	3.11976e-06	Other Clusters	Female
N83.209	11	3132	45	2127	0.00349984	0.166007	0.0856686	0.321684	3.48331e-09	Other Clusters	Female
N84.0	<10	3139	29	2143	0.00127267	0.0941657	0.0330563	0.268245	2.69039e-08	Other Clusters	Female
N85.9	<10	3141	24	2148	0.000636335	0.0569882	0.0134541	0.241389	5.2834e-08	Other Clusters	Female
N89.8	<10	3135	70	2102	0.00254534	0.0766279	0.0367959	0.159579	2.53514e-18	Other Clusters	Female
N93.9	<10	3139	46	2126	0.00127267	0.0588944	0.0211691	0.16385	3.08026e-14	Other Clusters	Female
N94.9	12	3131	104	2068	0.00381801	0.0762106	0.0418198	0.138883	8.8801e-27	Other Clusters	Female
N95.0	18	3125	101	2071	0.00572701	0.118109	0.0713132	0.195611	1.3351e-22	Other Clusters	Female
N95.1	32	3111	239	1933	0.0101814	0.0831925	0.0572751	0.120838	4.62635e-59	Other Clusters	Female
N95.2	37	3106	208	1964	0.0117722	0.112481	0.0789282	0.160297	2.58003e-46	Other Clusters	Female
Q24.9	<10	3142	18	2154	0.000318167	0.0380861	0.00508043	0.285518	1.13166e-06	Other Clusters	Female
R00.0	26	3117	178	1994	0.00827235	0.0934419	0.0616834	0.141552	1.49157e-42	Other Clusters	Female
R00.0	14	1986	113	916	0.007	0.0571434	0.0326139	0.100122	3.1992e-40	Other Clusters	Male
R00.1	47	3096	155	2017	0.0149539	0.197547	0.141857	0.275101	8.65745e-26	Other Clusters	Female
R00.1	54	1946	139	890	0.027	0.177675	0.128485	0.245697	2.19668e-30	Other Clusters	Male
R00.2	70	3073	419	1753	0.0222717	0.0953023	0.0734985	0.123574	6.42821e-99	Other Clusters	Female
R00.2	38	1962	197	832	0.019	0.0817978	0.0572622	0.116846	7.77082e-63	Other Clusters	Male
R00.8	<10	3139	42	2130	0.00127267	0.0646248	0.023139	0.18049	8.23265e-13	Other Clusters	Female
R00.8	<10	1996	42	987	0.002	0.0470942	0.0168392	0.131708	3.96391e-16	Other Clusters	Male
R01.1	33	3110	173	1999	0.0104995	0.122608	0.0841386	0.178667	2.49941e-37	Other Clusters	Female
R01.1	20	1980	92	937	0.01	0.102877	0.0630393	0.167889	1.6548e-27	Other Clusters	Male
R03.0	40	3103	231	1941	0.0127267	0.108316	0.0770634	0.152242	4.08655e-52	Other Clusters	Female
R03.0	21	1979	102	927	0.0105	0.0964391	0.0599074	0.155248	3.81042e-31	Other Clusters	Male
R03.1	<10	1994	26	1003	0.003	0.116079	0.0476236	0.282934	4.03297e-08	Other Clusters	Male
R04.0	16	3127	166	2006	0.00509068	0.0618322	0.0369032	0.103601	2.00862e-44	Other Clusters	Female
R04.0	<10	1991	97	932	0.0045	0.0434326	0.0218417	0.0863661	1.47523e-36	Other Clusters	Male
R04.2	<10	3139	86	2086	0.00127267	0.030909	0.0113247	0.084361	4.70418e-29	Other Clusters	Female
R04.2	<10	1992	59	970	0.004	0.0660268	0.0314259	0.138725	1.1348e-20	Other Clusters	Male
R05	118	3025	973	1199	0.0375437	0.0480688	0.0392598	0.0588542	7.70703e-290	Other Clusters	Female
R05	84	1916	462	567	0.042	0.0538053	0.0418761	0.0691327	4.80756e-167	Other Clusters	Male
R06.0	<10	3142	28	2144	0.000318167	0.0243703	0.00331321	0.179256	2.08762e-10	Other Clusters	Female
R06.00	21	3122	142	2030	0.00668151	0.0961599	0.0606048	0.152574	8.30956e-34	Other Clusters	Female
R06.00	15	1985	80	949	0.0075	0.0896411	0.051364	0.156443	2.61288e-25	Other Clusters	Male
R06.01	<10	3142	17	2155	0.000318167	0.0403452	0.00536505	0.303397	2.64036e-06	Other Clusters	Female
R06.02	82	3061	637	1535	0.0260897	0.0645535	0.0508819	0.0818984	5.48781e-172	Other Clusters	Female
R06.02	60	1940	349	680	0.03	0.0602605	0.045203	0.0803338	2.3083e-122	Other Clusters	Male
R06.09	74	3069	498	1674	0.0235444	0.0810515	0.0630381	0.104212	1.16312e-124	Other Clusters	Female
R06.09	60	1940	258	771	0.03	0.0924239	0.0689467	0.123895	4.34617e-78	Other Clusters	Male
R06.2	11	3132	119	2053	0.00349984	0.0605917	0.0325893	0.112655	3.50193e-32	Other Clusters	Female
R06.2	<10	1995	57	972	0.0025	0.0427384	0.0170767	0.106963	7.88424e-22	Other Clusters	Male
R06.6	<10	1999	16	1013	0.0005	0.0316721	0.00419419	0.239169	3.38392e-07	Other Clusters	Male
R06.82	<10	3134	60	2112	0.00286351	0.101085	0.0500573	0.204129	1.19947e-14	Other Clusters	Female
R06.82	<10	1996	43	986	0.002	0.0459524	0.0164479	0.128382	1.43197e-16	Other Clusters	Male
R06.89	<10	3141	31	2141	0.000636335	0.0439761	0.0105134	0.183946	1.53648e-10	Other Clusters	Female
R06.89	<10	1999	22	1007	0.0005	0.0228978	0.00308194	0.170123	6.51031e-10	Other Clusters	Male
R06.9	<10	3139	57	2115	0.00127267	0.0472829	0.0171303	0.13051	3.16212e-18	Other Clusters	Female
R06.9	<10	1997	35	994	0.0015	0.042664	0.0130893	0.139061	6.90381e-14	Other Clusters	Male
R07.0	<10	3140	33	2139	0.000954502	0.0619282	0.0189684	0.202184	2.06717e-10	Other Clusters	Female
R07.0	<10	1999	18	1011	0.0005	0.0280974	0.00374547	0.210778	4.26189e-08	Other Clusters	Male
R07.1	<10	3136	155	2017	0.00222717	0.0290467	0.0135921	0.0620736	1.375e-46	Other Clusters	Female
R07.1	<10	1995	64	965	0.0025	0.0377898	0.0151601	0.0941993	7.00265e-25	Other Clusters	Male
R07.2	<10	3134	93	2079	0.00286351	0.064197	0.0323139	0.127538	4.88291e-25	Other Clusters	Female
R07.2	<10	1996	44	985	0.002	0.0448625	0.0160737	0.125213	5.15977e-17	Other Clusters	Male
R07.81	<10	3134	61	2111	0.00286351	0.0993807	0.0492502	0.200538	5.89159e-15	Other Clusters	Female
R07.81	<10	1996	30	999	0.002	0.0667335	0.023445	0.189949	6.32688e-11	Other Clusters	Male
R07.89	64	3079	667	1505	0.0203627	0.0469009	0.0360262	0.0610581	4.45491e-195	Other Clusters	Female
R07.89	44	1956	287	742	0.022	0.0581575	0.0418785	0.0807646	1.25208e-101	Other Clusters	Male
R07.9	113	1887	510	519	0.0565	0.0609402	0.0486248	0.0763747	7.84436e-176	Other Clusters	Male
R07.9	158	2985	1055	1117	0.0502704	0.056042	0.0467737	0.0671468	4.06778e-302	Other Clusters	Female
R09.02	49	3094	330	1842	0.0155902	0.0883998	0.0651249	0.119993	5.9997e-80	Other Clusters	Female
R09.02	25	1975	197	832	0.0125	0.0534601	0.0349876	0.0816856	4.5801e-71	Other Clusters	Male
R09.81	<10	3142	32	2140	0.000318167	0.0212842	0.00290612	0.155884	6.4004e-12	Other Clusters	Female
R09.82	<10	3139	48	2124	0.00127267	0.0563874	0.0203025	0.156608	5.88788e-15	Other Clusters	Female
R09.89	100	3043	648	1524	0.0318167	0.0772873	0.062063	0.0962462	1.27653e-165	Other Clusters	Female
R09.89	77	1923	353	676	0.0385	0.0766802	0.0590277	0.0996119	5.5539e-114	Other Clusters	Male
R10.11	13	3130	99	2073	0.00413618	0.0869687	0.048652	0.155462	1.25596e-24	Other Clusters	Female
R10.11	<10	1991	54	975	0.0045	0.0816173	0.0401336	0.16598	6.20376e-18	Other Clusters	Male
R10.12	<10	3139	36	2136	0.00127267	0.0756079	0.0268721	0.212732	1.06162e-10	Other Clusters	Female
R10.12	<10	1998	17	1012	0.001	0.059589	0.0137403	0.258426	7.80647e-07	Other Clusters	Male
R10.13	33	3110	352	1820	0.0104995	0.0548633	0.03822	0.0787541	5.19408e-97	Other Clusters	Female
R10.13	19	1981	140	889	0.0095	0.0609036	0.0374725	0.0989859	5.95028e-49	Other Clusters	Male
R10.2	<10	3137	39	2133	0.001909	0.104608	0.0442095	0.24752	9.10152e-10	Other Clusters	Female
R10.30	<10	3142	28	2144	0.000318167	0.0243703	0.00331321	0.179256	2.08762e-10	Other Clusters	Female
R10.31	<10	3135	64	2108	0.00254534	0.084051	0.0402196	0.17565	1.94567e-16	Other Clusters	Female
R10.31	<10	1998	32	997	0.001	0.0311874	0.00745893	0.130402	1.84615e-13	Other Clusters	Male
R10.32	<10	3135	107	2065	0.00254534	0.049248	0.0239585	0.101232	3.65166e-30	Other Clusters	Female
R10.32	<10	1996	40	989	0.002	0.0495491	0.0176778	0.138881	3.0131e-15	Other Clusters	Male
R10.33	<10	3142	24	2148	0.000318167	0.028485	0.00385053	0.210724	6.65604e-09	Other Clusters	Female
R10.84	11	3132	107	2065	0.00349984	0.0677809	0.0363503	0.126388	2.53742e-28	Other Clusters	Female
R10.84	<10	1996	39	990	0.002	0.050871	0.0181278	0.142756	8.27245e-15	Other Clusters	Male
R10.9	102	3041	738	1434	0.0324531	0.0651743	0.0524945	0.0809169	9.08952e-200	Other Clusters	Female
R10.9	61	1939	330	699	0.0305	0.066637	0.0500357	0.0887464	3.87742e-112	Other Clusters	Male
R11.0	23	3120	252	1920	0.00731785	0.0561661	0.036511	0.0864022	9.21744e-69	Other Clusters	Female
R11.0	11	1989	71	958	0.0055	0.0746217	0.0393571	0.141484	6.74178e-24	Other Clusters	Male
R11.1	<10	3142	37	2135	0.000318167	0.018365	0.00251777	0.133956	8.00148e-14	Other Clusters	Female
R11.10	22	3121	190	1982	0.00699968	0.0735324	0.0471224	0.114744	1.0492e-48	Other Clusters	Female
R11.10	14	1986	87	942	0.007	0.0763274	0.0431776	0.134928	6.99436e-29	Other Clusters	Male
R11.2	49	3094	381	1791	0.0155902	0.0744469	0.0549809	0.100805	1.71883e-97	Other Clusters	Female
R11.2	12	1988	116	913	0.006	0.0475092	0.0260868	0.0865234	6.40454e-43	Other Clusters	Male
R12	<10	3137	64	2108	0.001909	0.0629981	0.0272336	0.14573	1.33629e-17	Other Clusters	Female
R12	<10	1995	39	990	0.0025	0.0636206	0.0249979	0.161917	4.28475e-14	Other Clusters	Male
R13.1	<10	3139	24	2148	0.00127267	0.114049	0.0395152	0.329169	1.63228e-06	Other Clusters	Female
R13.1	<10	1999	14	1015	0.0005	0.0362681	0.00476235	0.276204	2.64485e-06	Other Clusters	Male
R13.10	115	3028	353	1819	0.0365892	0.195704	0.157319	0.243456	9.02048e-57	Other Clusters	Female
R13.10	79	1921	224	805	0.0395	0.147791	0.112894	0.193475	1.28112e-53	Other Clusters	Male
R13.12	17	3126	64	2108	0.00540885	0.179123	0.10463	0.30665	4.39305e-12	Other Clusters	Female
R13.12	<10	1992	53	976	0.004	0.0739562	0.0350268	0.156153	4.00885e-18	Other Clusters	Male
R13.13	<10	1999	17	1012	0.0005	0.0297796	0.00395738	0.224094	1.20306e-07	Other Clusters	Male
R13.19	24	3119	58	2114	0.00763602	0.280461	0.173735	0.45275	5.59349e-08	Other Clusters	Female
R13.19	13	1987	48	981	0.0065	0.133713	0.0721052	0.247959	2.61214e-13	Other Clusters	Male
R14.0	<10	3134	55	2117	0.00286351	0.110535	0.0545119	0.224136	4.11815e-13	Other Clusters	Female
R14.0	<10	1994	41	988	0.003	0.0725102	0.0306804	0.171371	2.63322e-14	Other Clusters	Male
R14.1	10	3133	121	2051	0.00318167	0.0541028	0.0283203	0.103358	1.90491e-33	Other Clusters	Female
R14.1	<10	1996	62	967	0.002	0.0312561	0.0113383	0.0861633	3.74389e-25	Other Clusters	Male
R14.2	<10	3134	121	2051	0.00286351	0.048677	0.0246734	0.0960324	4.469e-34	Other Clusters	Female
R14.2	<10	1995	63	966	0.0025	0.0384294	0.0154087	0.0958434	1.91625e-24	Other Clusters	Male
R14.3	12	3131	127	2045	0.00381801	0.0617146	0.0340548	0.11184	3.68956e-34	Other Clusters	Female
R14.3	<10	1996	66	963	0.002	0.0292403	0.0106266	0.0804579	5.37003e-27	Other Clusters	Male
R15.9	45	3098	100	2072	0.0143175	0.300968	0.210778	0.429751	5.44584e-12	Other Clusters	Female
R15.9	22	1978	65	964	0.011	0.164953	0.101101	0.269131	1.00287e-15	Other Clusters	Male
R16.0	<10	3140	24	2148	0.000954502	0.0855096	0.0257163	0.284329	2.90508e-07	Other Clusters	Female
R17	<10	1998	36	993	0.001	0.0276109	0.00663443	0.11491	2.81996e-15	Other Clusters	Male
R18.8	<10	3138	45	2127	0.00159084	0.0753134	0.0298465	0.190043	3.48651e-12	Other Clusters	Female
R18.8	<10	1995	23	1006	0.0025	0.109622	0.0415517	0.289205	1.92325e-07	Other Clusters	Male
R19.00	11	3132	64	2108	0.00349984	0.115681	0.0608688	0.219851	7.75745e-15	Other Clusters	Female
R19.00	<10	1998	28	1001	0.001	0.0357858	0.0085077	0.150525	1.16297e-11	Other Clusters	Male
R19.5	17	3126	104	2068	0.00540885	0.108138	0.0645637	0.18112	4.89915e-24	Other Clusters	Female
R19.5	<10	1992	53	976	0.004	0.0739562	0.0350268	0.156153	4.00885e-18	Other Clusters	Male
R19.7	68	3075	489	1683	0.0216354	0.0761095	0.0586526	0.0987622	7.54196e-125	Other Clusters	Female
R19.7	42	1958	250	779	0.021	0.0668396	0.0477063	0.0936468	5.28972e-85	Other Clusters	Male
R19.8	<10	3134	125	2047	0.00286351	0.0470274	0.0238551	0.092709	2.22135e-35	Other Clusters	Female
R19.8	<10	1992	65	964	0.004	0.0595613	0.0284634	0.124635	3.03919e-23	Other Clusters	Male
R20.0	11	3132	54	2118	0.00349984	0.137754	0.071863	0.264059	7.99215e-12	Other Clusters	Female
R20.0	11	1989	27	1002	0.0055	0.20524	0.101392	0.41545	2.80531e-06	Other Clusters	Male
R20.2	10	3133	76	2096	0.00318167	0.0880273	0.0454225	0.170594	4.46459e-19	Other Clusters	Female
R20.2	<10	1991	33	996	0.0045	0.136432	0.0650303	0.286232	2.20973e-09	Other Clusters	Male
R20.9	26	3117	203	1969	0.00827235	0.080907	0.053579	0.122174	1.19892e-50	Other Clusters	Female
R20.9	24	1976	118	911	0.012	0.0937693	0.0600385	0.146451	3.07837e-36	Other Clusters	Male
R21	52	3091	569	1603	0.0165447	0.0473942	0.0354531	0.0633573	1.49862e-164	Other Clusters	Female
R21	30	1970	244	785	0.015	0.0489931	0.0332333	0.0722263	5.11194e-90	Other Clusters	Male
R22.0	20	3123	144	2028	0.00636335	0.0901911	0.0563108	0.144456	5.47419e-35	Other Clusters	Female
R22.0	22	1978	63	966	0.011	0.170543	0.104328	0.278781	5.67982e-15	Other Clusters	Male
R22.1	16	3127	120	2052	0.00509068	0.087496	0.051779	0.14785	1.37635e-29	Other Clusters	Female
R22.1	24	1976	54	975	0.012	0.219298	0.134762	0.356863	6.14269e-11	Other Clusters	Male
R22.2	17	3126	61	2111	0.00540885	0.188199	0.109632	0.323072	3.09141e-11	Other Clusters	Female
R22.2	<10	1993	39	990	0.0035	0.0891582	0.0397361	0.20005	7.21062e-13	Other Clusters	Male
R22.9	12	3131	102	2070	0.00381801	0.0777801	0.0426554	0.141828	3.83698e-26	Other Clusters	Female
R22.9	<10	1997	38	991	0.0015	0.0391772	0.0120637	0.127229	3.18488e-15	Other Clusters	Male
R23.2	<10	3140	26	2146	0.000954502	0.0788584	0.0238381	0.26087	5.94903e-08	Other Clusters	Female
R23.3	<10	3140	31	2141	0.000954502	0.0659852	0.0201471	0.216113	1.05846e-09	Other Clusters	Female
R23.3	<10	1997	23	1006	0.0015	0.0657073	0.0196815	0.219365	1.13739e-08	Other Clusters	Male
R23.8	13	3130	67	2105	0.00413618	0.13049	0.0718602	0.236954	9.36867e-15	Other Clusters	Female
R25.1	25	3118	76	2096	0.00795418	0.221127	0.140255	0.348631	2.66071e-12	Other Clusters	Female
R25.1	17	1983	47	982	0.0085	0.179118	0.102317	0.313567	3.98759e-11	Other Clusters	Male
R25.2	19	3124	140	2032	0.00604518	0.0882751	0.05449	0.143008	2.86755e-34	Other Clusters	Female
R25.2	15	1985	43	986	0.0075	0.173276	0.0957941	0.313429	1.75266e-10	Other Clusters	Male
R25.8	16	3127	54	2118	0.00509068	0.200689	0.114566	0.351556	1.10839e-09	Other Clusters	Female
R25.8	18	1982	51	978	0.009	0.174156	0.101207	0.299685	3.45427e-12	Other Clusters	Male
R25.9	43	3100	148	2024	0.0136812	0.189695	0.134461	0.267617	2.21321e-25	Other Clusters	Female
R25.9	38	1962	94	935	0.019	0.19265	0.131122	0.283049	6.0438e-20	Other Clusters	Male
R26.2	18	3125	82	2090	0.00572701	0.14681	0.08788	0.245256	7.12777e-17	Other Clusters	Female
R26.2	<10	1993	40	989	0.0035	0.0868414	0.0387625	0.194555	2.77721e-13	Other Clusters	Male
R26.81	35	3108	209	1963	0.0111359	0.10577	0.0736161	0.151967	1.13999e-47	Other Clusters	Female
R26.81	30	1970	133	896	0.015	0.102592	0.0684981	0.153654	2.77996e-39	Other Clusters	Male
R26.89	39	3104	161	2011	0.0124085	0.156938	0.110121	0.22366	7.40811e-31	Other Clusters	Female
R26.89	34	1966	116	913	0.017	0.136116	0.0921383	0.201083	3.59404e-30	Other Clusters	Male
R26.9	129	1871	327	702	0.0645	0.148015	0.118609	0.184711	1.1263e-75	Other Clusters	Male
R26.9	173	2970	688	1484	0.055043	0.125642	0.105159	0.150115	1.55023e-142	Other Clusters	Female
R27.9	13	3130	60	2112	0.00413618	0.146198	0.0800632	0.266963	1.138e-12	Other Clusters	Female
R27.9	15	1985	47	982	0.0075	0.157886	0.0878494	0.283759	5.49979e-12	Other Clusters	Male
R29.6	113	3030	307	1865	0.0359529	0.226556	0.181227	0.283224	3.17899e-44	Other Clusters	Female
R29.6	70	1930	165	864	0.035	0.18992	0.141988	0.254032	6.32258e-34	Other Clusters	Male
R29.810	17	3126	76	2096	0.00540885	0.149981	0.0883895	0.254492	1.47106e-15	Other Clusters	Female
R29.810	11	1989	41	988	0.0055	0.13327	0.0682026	0.260412	1.53852e-11	Other Clusters	Male
R29.818	37	3106	142	2030	0.0117722	0.170297	0.118093	0.245579	4.01809e-26	Other Clusters	Female
R29.818	18	1982	75	954	0.009	0.11552	0.068665	0.194346	1.40418e-21	Other Clusters	Male
R29.890	<10	3142	17	2155	0.000318167	0.0403452	0.00536505	0.303397	2.64036e-06	Other Clusters	Female
R29.898	55	3088	276	1896	0.0174992	0.122353	0.0910939	0.164339	5.72029e-59	Other Clusters	Female
R29.898	40	1960	155	874	0.02	0.115076	0.0805572	0.164385	2.69756e-43	Other Clusters	Male
R30.0	26	3117	284	1888	0.00827235	0.0554524	0.0369616	0.0831935	8.55474e-78	Other Clusters	Female
R30.0	<10	1995	100	929	0.0025	0.0232832	0.00945156	0.0573564	7.25361e-41	Other Clusters	Male
R31.0	20	1980	62	967	0.01	0.157543	0.0946175	0.262318	1.8214e-15	Other Clusters	Male
R31.29	<10	3139	60	2112	0.00127267	0.044855	0.0162777	0.123603	2.50329e-19	Other Clusters	Female
R31.29	<10	1991	37	992	0.0045	0.121194	0.0582619	0.252103	5.83237e-11	Other Clusters	Male
R31.9	14	3129	236	1936	0.00445434	0.0367042	0.0213441	0.0631181	3.97878e-69	Other Clusters	Female
R31.9	32	1968	201	828	0.016	0.0669822	0.0457252	0.0981212	2.40318e-68	Other Clusters	Male
R32	81	1919	274	755	0.0405	0.116307	0.0895178	0.151114	2.64969e-74	Other Clusters	Male
R32	167	2976	536	1636	0.0531339	0.171278	0.14251	0.205853	6.83384e-93	Other Clusters	Female
R33.8	<10	3134	50	2122	0.00286351	0.121876	0.0598097	0.248351	1.36453e-11	Other Clusters	Female
R33.8	15	1985	108	921	0.0075	0.0644416	0.03734	0.111214	2.32303e-37	Other Clusters	Male
R33.9	41	3102	167	2005	0.0130449	0.158686	0.11225	0.224333	9.24529e-32	Other Clusters	Female
R33.9	69	1931	254	775	0.0345	0.109027	0.0824974	0.144088	2.00518e-71	Other Clusters	Male
R34	<10	3140	25	2147	0.000954502	0.082051	0.024742	0.272102	1.31736e-07	Other Clusters	Female
R35.0	56	3087	414	1758	0.0178174	0.0770318	0.0579205	0.102449	5.32311e-105	Other Clusters	Female
R35.0	34	1966	215	814	0.017	0.0654759	0.045188	0.0948723	1.41483e-73	Other Clusters	Male
R35.1	16	3127	108	2064	0.00509068	0.0977863	0.057674	0.165797	8.24776e-26	Other Clusters	Female
R35.1	26	1974	121	908	0.013	0.0988386	0.0642372	0.152078	2.17506e-36	Other Clusters	Male
R35.8	<10	3139	53	2119	0.00127267	0.0509476	0.0184119	0.140977	9.12217e-17	Other Clusters	Female
R35.8	<10	1997	25	1004	0.0015	0.0603305	0.0181716	0.2003	1.59916e-09	Other Clusters	Male
R39.11	<10	1997	17	1012	0.0015	0.0894283	0.0261463	0.305871	3.55671e-06	Other Clusters	Male
R39.15	21	3122	97	2075	0.00668151	0.143891	0.089484	0.231377	6.07121e-20	Other Clusters	Female
R39.15	23	1977	75	954	0.0115	0.147982	0.0921643	0.237604	4.07906e-19	Other Clusters	Male
R39.198	<10	1998	29	1000	0.001	0.0345173	0.00821964	0.144951	4.14453e-12	Other Clusters	Male
R39.89	<10	3139	30	2142	0.00127267	0.0909844	0.032007	0.258636	1.23327e-08	Other Clusters	Female
R39.89	10	1990	66	963	0.005	0.0733212	0.0375363	0.143221	2.16632e-22	Other Clusters	Male
R39.9	16	1984	77	952	0.008	0.0997067	0.0578706	0.171787	1.7457e-23	Other Clusters	Male
R40.0	37	3106	82	2090	0.0117722	0.303622	0.205136	0.449391	5.66998e-10	Other Clusters	Female
R40.0	30	1970	50	979	0.015	0.298173	0.188404	0.471896	9.26345e-08	Other Clusters	Male
R40.4	64	3079	304	1868	0.0203627	0.127724	0.0969558	0.168257	1.47903e-63	Other Clusters	Female
R40.4	67	1933	169	860	0.0335	0.176382	0.131434	0.236702	1.23292e-36	Other Clusters	Male
R41.0	103	3040	319	1853	0.0327712	0.196811	0.156449	0.247585	2.43278e-51	Other Clusters	Female
R41.0	69	1931	189	840	0.0345	0.158812	0.11915	0.211677	1.09461e-43	Other Clusters	Male
R41.3	420	1580	388	641	0.21	0.439156	0.372079	0.518324	1.09245e-22	Other Clusters	Male
R41.3	598	2545	796	1376	0.190264	0.40618	0.358558	0.460127	1.51274e-46	Other Clusters	Female
R41.81	11	3132	40	2132	0.00349984	0.187197	0.0958327	0.365664	9.2646e-08	Other Clusters	Female
R41.81	<10	1996	20	1009	0.002	0.101102	0.0344645	0.296585	8.47075e-07	Other Clusters	Male
R41.82	206	2937	701	1471	0.0655425	0.147183	0.124487	0.174017	3.4857e-132	Other Clusters	Female
R41.82	119	1881	411	618	0.0595	0.0951272	0.0760856	0.118934	9.07899e-120	Other Clusters	Male
R41.89	238	1762	235	794	0.119	0.456377	0.374112	0.556731	6.13711e-15	Other Clusters	Male
R41.89	272	2871	499	1673	0.0865415	0.317637	0.270794	0.372583	7.43259e-48	Other Clusters	Female
R42	149	2994	739	1433	0.0474069	0.096502	0.0800481	0.116338	1.11742e-173	Other Clusters	Female
R42	110	1890	325	704	0.055	0.126072	0.0998807	0.159133	2.8549e-83	Other Clusters	Male
R45.1	69	3074	128	2044	0.0219535	0.35844	0.266064	0.482887	3.89365e-12	Other Clusters	Female
R45.1	55	1945	93	936	0.0275	0.284601	0.202086	0.400808	5.74116e-14	Other Clusters	Male
R45.89	<10	3141	36	2136	0.000636335	0.0377799	0.00908668	0.157078	2.21922e-12	Other Clusters	Female
R47.1	<10	1992	35	994	0.004	0.114056	0.0527119	0.246791	1.11081e-10	Other Clusters	Male
R49.0	<10	3136	43	2129	0.00222717	0.110517	0.0496223	0.24614	1.78856e-10	Other Clusters	Female
R49.0	<10	1992	32	997	0.004	0.125126	0.0574455	0.272543	1.74937e-09	Other Clusters	Male
R49.8	10	3133	37	2135	0.00318167	0.184177	0.0913936	0.371155	2.54784e-07	Other Clusters	Female
R50.9	27	3116	244	1928	0.00859052	0.0684673	0.0458235	0.102301	1.25218e-63	Other Clusters	Female
R50.9	21	1979	185	844	0.0105	0.048411	0.030608	0.0765691	3.40057e-68	Other Clusters	Male
R51	94	3049	471	1701	0.0299077	0.111341	0.0885328	0.140024	2.47546e-104	Other Clusters	Female
R51	46	1954	156	873	0.023	0.131742	0.0939212	0.184792	1.0409e-40	Other Clusters	Male
R52	35	3108	214	1958	0.0111359	0.103035	0.071755	0.147952	2.84357e-49	Other Clusters	Female
R52	17	1983	99	930	0.0085	0.080533	0.0478579	0.135517	3.34159e-32	Other Clusters	Male
R53.1	106	3037	365	1807	0.0337257	0.172793	0.138122	0.216167	5.33489e-64	Other Clusters	Female
R53.1	60	1940	209	820	0.03	0.121344	0.090033	0.163543	3.38051e-56	Other Clusters	Male
R53.81	126	3017	819	1353	0.0400891	0.0689937	0.0565877	0.0841194	1.7791e-218	Other Clusters	Female
R53.81	76	1924	397	632	0.038	0.0628833	0.0484213	0.0816646	4.28207e-137	Other Clusters	Male
R53.82	<10	3137	37	2135	0.001909	0.110365	0.0464993	0.261951	3.73198e-09	Other Clusters	Female
R53.82	<10	1998	16	1013	0.001	0.0633759	0.0145434	0.276173	2.08308e-06	Other Clusters	Male
R53.83	150	2993	887	1285	0.0477251	0.0726046	0.0603437	0.0873568	7.59239e-233	Other Clusters	Female
R53.83	93	1907	417	612	0.0465	0.0715727	0.0561599	0.0912155	2.84495e-137	Other Clusters	Male
R54	15	3128	66	2106	0.00477251	0.153017	0.0871121	0.268782	1.58933e-13	Other Clusters	Female
R54	<10	1995	34	995	0.0025	0.0733451	0.0285975	0.188111	5.52527e-12	Other Clusters	Male
R55	190	2953	663	1509	0.0604518	0.146442	0.123203	0.174065	7.38339e-126	Other Clusters	Female
R55	106	1894	355	674	0.053	0.106257	0.0840814	0.134281	3.78487e-99	Other Clusters	Male
R56.9	122	3021	182	1990	0.0388164	0.441561	0.348661	0.559214	5.92918e-12	Other Clusters	Female
R56.9	87	1913	112	917	0.0435	0.372354	0.278353	0.498098	1.06599e-11	Other Clusters	Male
R57.0	<10	3142	19	2153	0.000318167	0.0360649	0.00482424	0.269612	4.83645e-07	Other Clusters	Female
R57.9	<10	3139	23	2149	0.00127267	0.119063	0.0411175	0.344769	3.29501e-06	Other Clusters	Female
R57.9	<10	1998	24	1005	0.001	0.0419169	0.00988658	0.177718	6.99373e-10	Other Clusters	Male
R58	16	3127	140	2032	0.00509068	0.0742656	0.0441414	0.124948	5.62656e-36	Other Clusters	Female
R58	<10	1995	71	958	0.0025	0.0338169	0.0136102	0.0840243	5.94056e-28	Other Clusters	Male
R59.0	<10	1999	14	1015	0.0005	0.0362681	0.00476235	0.276204	2.64485e-06	Other Clusters	Male
R59.9	14	3129	82	2090	0.00445434	0.114039	0.0645253	0.201549	8.27947e-19	Other Clusters	Female
R59.9	13	1987	36	993	0.0065	0.180465	0.0952752	0.341825	9.83659e-09	Other Clusters	Male
R60.0	48	3095	231	1941	0.015272	0.130315	0.0950031	0.178752	4.1104e-48	Other Clusters	Female
R60.0	11	1989	115	914	0.0055	0.0439548	0.0235622	0.0819968	3.57328e-43	Other Clusters	Male
R60.9	58	3085	569	1603	0.0184537	0.0529656	0.0401582	0.0698577	1.06192e-160	Other Clusters	Female
R60.9	27	1973	263	766	0.0135	0.0398575	0.0265897	0.0597455	2.00724e-101	Other Clusters	Male
R61	<10	3138	78	2094	0.00159084	0.0427759	0.0172893	0.105833	1.03936e-22	Other Clusters	Female
R61	<10	1994	40	989	0.003	0.0743982	0.0314365	0.176072	6.93552e-14	Other Clusters	Male
R62.51	<10	3138	30	2142	0.00159084	0.113767	0.0440704	0.293686	1.58171e-07	Other Clusters	Female
R62.7	72	3071	287	1885	0.022908	0.153986	0.118183	0.200637	1.78438e-54	Other Clusters	Female
R62.7	30	1970	125	904	0.015	0.110132	0.0733685	0.165317	6.70227e-36	Other Clusters	Male
R63.0	95	3048	290	1882	0.0302259	0.202269	0.159315	0.256805	6.19569e-46	Other Clusters	Female
R63.0	36	1964	110	919	0.018	0.153138	0.104265	0.224921	7.42859e-27	Other Clusters	Male
R63.3	<10	3135	36	2136	0.00254534	0.151409	0.0702395	0.326378	6.85114e-08	Other Clusters	Female
R63.4	210	2933	831	1341	0.0668151	0.115541	0.0980062	0.136212	1.98835e-178	Other Clusters	Female
R63.4	95	1905	314	715	0.0475	0.113555	0.0888731	0.145091	1.7002e-85	Other Clusters	Male
R63.5	10	3133	78	2094	0.00318167	0.0856883	0.0442589	0.165899	1.05511e-19	Other Clusters	Female
R63.5	<10	1994	32	997	0.003	0.09375	0.0390703	0.224955	1.47419e-10	Other Clusters	Male
R63.6	<10	3142	19	2153	0.000318167	0.0360649	0.00482424	0.269612	4.83645e-07	Other Clusters	Female
R63.8	<10	3142	28	2144	0.000318167	0.0243703	0.00331321	0.179256	2.08762e-10	Other Clusters	Female
R64	50	3093	102	2070	0.0159084	0.328065	0.232827	0.462261	4.30059e-11	Other Clusters	Female
R64	26	1974	64	965	0.013	0.198597	0.125085	0.315312	1.01139e-13	Other Clusters	Male
R65.10	<10	3140	48	2124	0.000954502	0.0422771	0.0131512	0.135908	7.48522e-16	Other Clusters	Female
R65.10	<10	1998	32	997	0.001	0.0311874	0.00745893	0.130402	1.84615e-13	Other Clusters	Male
R65.20	13	3130	91	2081	0.00413618	0.0949795	0.0529783	0.170279	4.05302e-22	Other Clusters	Female
R65.20	<10	1993	69	960	0.0035	0.0488667	0.022372	0.106738	1.19204e-25	Other Clusters	Male
R65.21	10	3133	52	2120	0.00318167	0.130128	0.0659896	0.256607	1.05319e-11	Other Clusters	Female
R65.21	<10	1997	50	979	0.0015	0.0294141	0.00915141	0.0945418	1.17444e-20	Other Clusters	Male
R68.0	<10	3141	20	2152	0.000636335	0.0685132	0.0159973	0.293429	1.39108e-06	Other Clusters	Female
R68.12	<10	3142	59	2113	0.000318167	0.0113983	0.001578	0.0823334	2.65956e-22	Other Clusters	Female
R68.83	<10	3142	22	2150	0.000318167	0.0311035	0.00418924	0.230932	3.71965e-08	Other Clusters	Female
R68.89	57	3086	376	1796	0.0181355	0.0882262	0.0663739	0.117273	3.35536e-91	Other Clusters	Female
R68.89	49	1951	163	866	0.0245	0.133435	0.0960061	0.185455	3.70803e-42	Other Clusters	Male
R69	<10	3137	57	2115	0.001909	0.0709696	0.0305455	0.164891	2.20465e-15	Other Clusters	Female
R69	<10	1999	45	984	0.0005	0.0109388	0.0015056	0.0794751	1.29565e-20	Other Clusters	Male
R73.01	10	3133	138	2034	0.00318167	0.0470448	0.0247001	0.0896033	5.44663e-39	Other Clusters	Female
R73.01	11	1989	66	963	0.0055	0.0806938	0.0424246	0.153484	8.88615e-22	Other Clusters	Male
R73.02	14	3129	51	2121	0.00445434	0.186077	0.102742	0.337006	1.22399e-09	Other Clusters	Female
R73.02	<10	1993	42	987	0.0035	0.0825389	0.0369466	0.184392	4.0888e-14	Other Clusters	Male
R73.03	27	3116	92	2080	0.00859052	0.195903	0.12711	0.301929	6.19834e-16	Other Clusters	Female
R73.03	14	1986	48	981	0.007	0.144071	0.0790492	0.262577	7.89424e-13	Other Clusters	Male
R73.09	13	3130	226	1946	0.00413618	0.035763	0.0203898	0.0627269	2.159e-66	Other Clusters	Female
R73.09	14	1986	121	908	0.007	0.0528992	0.0302513	0.0925028	8.82463e-44	Other Clusters	Male
R73.9	13	3130	72	2100	0.00413618	0.12114	0.0669345	0.219241	2.89848e-16	Other Clusters	Female
R73.9	13	1987	41	988	0.0065	0.157659	0.0840929	0.295582	1.33275e-10	Other Clusters	Male
R74.0	10	3133	112	2060	0.00318167	0.0587069	0.0306701	0.112373	1.55769e-30	Other Clusters	Female
R74.0	11	1989	57	972	0.0055	0.0943082	0.0492326	0.180653	5.17345e-18	Other Clusters	Male
R74.8	27	3116	134	2038	0.00859052	0.131785	0.0868304	0.200014	2.96129e-28	Other Clusters	Female
R74.8	17	1983	93	936	0.0085	0.0862818	0.0511526	0.145536	1.22494e-29	Other Clusters	Male
R76.11	<10	3137	46	2126	0.001909	0.0883979	0.037687	0.207344	6.21785e-12	Other Clusters	Female
R76.11	<10	1996	20	1009	0.002	0.101102	0.0344645	0.296585	8.47075e-07	Other Clusters	Male
R78.81	20	3123	102	2070	0.00636335	0.129966	0.0802178	0.210565	6.42961e-22	Other Clusters	Female
R78.81	11	1989	84	945	0.0055	0.0622172	0.0330299	0.117196	1.73532e-29	Other Clusters	Male
R79.1	<10	3135	119	2053	0.00254534	0.0440245	0.0214711	0.0902681	4.58407e-34	Other Clusters	Female
R79.1	<10	1991	77	952	0.0045	0.0558879	0.0278987	0.111957	9.05378e-28	Other Clusters	Male
R79.89	49	3094	308	1864	0.0155902	0.0958453	0.0705171	0.130271	1.48572e-72	Other Clusters	Female
R79.89	24	1976	224	805	0.012	0.0436488	0.0284259	0.0670239	1.477e-84	Other Clusters	Male
R79.9	<10	3134	110	2062	0.00286351	0.0538319	0.027223	0.106449	1.65937e-30	Other Clusters	Female
R79.9	<10	1997	71	958	0.0015	0.0202698	0.00636811	0.0645194	2.01858e-30	Other Clusters	Male
R80.9	<10	3140	88	2084	0.000954502	0.0226259	0.00714942	0.0716048	5.87994e-31	Other Clusters	Female
R80.9	<10	1998	69	960	0.001	0.013927	0.00340706	0.056929	1.08084e-30	Other Clusters	Male
R82.71	<10	3139	24	2148	0.00127267	0.114049	0.0395152	0.329169	1.63228e-06	Other Clusters	Female
R82.90	<10	3138	96	2076	0.00159084	0.0344567	0.0139981	0.0848162	1.53626e-28	Other Clusters	Female
R82.90	<10	1999	27	1002	0.0005	0.0185648	0.002519	0.136821	3.3087e-12	Other Clusters	Male
R82.998	<10	3139	91	2081	0.00127267	0.0291407	0.0106899	0.0794377	5.91696e-31	Other Clusters	Female
R82.998	<10	1998	36	993	0.001	0.0276109	0.00663443	0.11491	2.81996e-15	Other Clusters	Male
R89.4	<10	3142	20	2152	0.000318167	0.0342457	0.00459243	0.25537	2.06159e-07	Other Clusters	Female
R90.89	<10	1995	22	1007	0.0025	0.114719	0.0433142	0.303835	4.85999e-07	Other Clusters	Male
R91.1	25	3118	88	2084	0.00795418	0.18988	0.121357	0.297093	1.31693e-15	Other Clusters	Female
R91.1	11	1989	39	990	0.0055	0.140388	0.0715892	0.275302	9.30369e-11	Other Clusters	Male
R91.8	97	3046	524	1648	0.0308622	0.100154	0.0799918	0.125398	2.1548e-121	Other Clusters	Female
R91.8	64	1936	329	700	0.032	0.0703359	0.0530855	0.0931918	8.5433e-110	Other Clusters	Male
R92.0	<10	3138	27	2145	0.00159084	0.126585	0.0486707	0.329226	1.288e-06	Other Clusters	Female
R92.8	24	3119	137	2035	0.00763602	0.114298	0.0738116	0.176992	1.15609e-30	Other Clusters	Female
R93.0	49	3094	148	2024	0.0155902	0.216583	0.156039	0.300618	4.37986e-23	Other Clusters	Female
R93.0	49	1951	90	939	0.0245	0.262037	0.183444	0.3743	9.06394e-15	Other Clusters	Male
R93.3	<10	3134	52	2120	0.00286351	0.117078	0.0575746	0.238079	3.38002e-12	Other Clusters	Female
R93.3	<10	1995	35	994	0.0025	0.0711779	0.0278001	0.18224	2.0991e-12	Other Clusters	Male
R93.5	<10	3141	47	2125	0.000636335	0.0287888	0.00698528	0.118649	1.73229e-16	Other Clusters	Female
R93.5	<10	1998	24	1005	0.001	0.0419169	0.00988658	0.177718	6.99373e-10	Other Clusters	Male
R93.7	12	3131	94	2078	0.00381801	0.0847258	0.0463413	0.154904	1.30205e-23	Other Clusters	Female
R93.7	<10	1994	48	981	0.003	0.061497	0.0262285	0.144189	2.84244e-17	Other Clusters	Male
R93.8	<10	3139	43	2129	0.00127267	0.0630922	0.0226136	0.176028	3.63218e-13	Other Clusters	Female
R93.8	<10	1998	15	1014	0.001	0.0676677	0.0154443	0.296479	5.52083e-06	Other Clusters	Male
R93.89	13	3130	133	2039	0.00413618	0.0636744	0.0359275	0.11285	1.70209e-35	Other Clusters	Female
R93.89	<10	1995	69	960	0.0025	0.0348698	0.0140219	0.0867145	4.50112e-27	Other Clusters	Male
R94.02	<10	3134	35	2137	0.00286351	0.17534	0.0841105	0.365519	3.63615e-07	Other Clusters	Female
R94.02	10	1990	26	1003	0.005	0.193854	0.0931156	0.403577	2.62906e-06	Other Clusters	Male
R94.2	<10	3141	35	2137	0.000636335	0.0388775	0.00934068	0.161815	5.19797e-12	Other Clusters	Female
R94.2	<10	1997	23	1006	0.0015	0.0657073	0.0196815	0.219365	1.13739e-08	Other Clusters	Male
R94.30	<10	1999	15	1014	0.0005	0.0338169	0.00446055	0.256377	9.48091e-07	Other Clusters	Male
R94.31	102	3041	560	1612	0.0324531	0.0965519	0.0775254	0.120248	1.10013e-131	Other Clusters	Female
R94.31	61	1939	379	650	0.0305	0.0539543	0.0405901	0.0717186	3.07406e-137	Other Clusters	Male
R94.39	<10	3140	28	2144	0.000954502	0.0731574	0.0222126	0.240944	1.19936e-08	Other Clusters	Female
R94.39	<10	1995	29	1000	0.0025	0.086423	0.0333521	0.223942	6.72906e-10	Other Clusters	Male
R94.4	<10	3142	36	2136	0.000318167	0.0188839	0.00258704	0.137842	1.92605e-13	Other Clusters	Female
R94.4	<10	1998	33	996	0.001	0.030212	0.00723483	0.126163	6.5121e-14	Other Clusters	Male
R94.5	<10	3137	58	2114	0.001909	0.069713	0.0300254	0.16186	1.06529e-15	Other Clusters	Female
R94.5	<10	1996	45	984	0.002	0.043821	0.0157154	0.122191	1.85459e-17	Other Clusters	Male
R94.6	<10	3137	45	2127	0.001909	0.0904048	0.0385008	0.212282	1.27261e-11	Other Clusters	Female
R94.6	<10	1998	23	1006	0.001	0.0437829	0.0103019	0.186077	1.93104e-09	Other Clusters	Male
R97.20	50	1950	141	888	0.025	0.161484	0.115837	0.225119	7.81592e-33	Other Clusters	Male
S00.03XA	24	3119	148	2024	0.00763602	0.105231	0.0681181	0.162565	4.23458e-34	Other Clusters	Female
S00.03XA	13	1987	55	974	0.0065	0.115862	0.0629986	0.213085	4.23882e-16	Other Clusters	Male
S00.83XA	17	3126	151	2021	0.00540885	0.0727862	0.0439477	0.120549	6.08959e-39	Other Clusters	Female
S00.83XA	16	1984	46	983	0.008	0.172335	0.0970725	0.305951	3.56533e-11	Other Clusters	Male
S01.00XA	14	3129	82	2090	0.00445434	0.114039	0.0645253	0.201549	8.27947e-19	Other Clusters	Female
S01.00XA	15	1985	36	993	0.0075	0.208438	0.113579	0.382522	5.98429e-08	Other Clusters	Male
S01.01XA	26	3117	55	2117	0.00827235	0.321066	0.200721	0.513567	1.09357e-06	Other Clusters	Female
S01.01XA	13	1987	30	999	0.0065	0.217866	0.113142	0.419524	1.36845e-06	Other Clusters	Male
S01.80XA	18	3125	69	2103	0.00572701	0.175555	0.104195	0.295786	4.32261e-13	Other Clusters	Female
S01.80XA	16	1984	40	989	0.008	0.199395	0.111109	0.357832	5.49425e-09	Other Clusters	Male
S01.81XA	17	3126	57	2115	0.00540885	0.201788	0.11707	0.347812	4.01578e-10	Other Clusters	Female
S01.81XA	13	1987	31	998	0.0065	0.210627	0.109728	0.404306	6.13665e-07	Other Clusters	Male
S01.91XA	<10	3140	29	2143	0.000954502	0.0706018	0.0214793	0.232066	5.35685e-09	Other Clusters	Female
S05.10XA	<10	3139	28	2144	0.00127267	0.0975743	0.0341756	0.278583	1.05306e-07	Other Clusters	Female
S05.8X9A	<10	3139	26	2146	0.00127267	0.105178	0.0366545	0.301803	4.07301e-07	Other Clusters	Female
S06.5X0A	<10	1992	23	1006	0.004	0.175659	0.0782945	0.394103	5.06054e-06	Other Clusters	Male
S06.5X9A	23	1977	51	978	0.0115	0.223095	0.135555	0.367167	2.93286e-10	Other Clusters	Male
S06.9X0A	<10	3134	54	2118	0.00286351	0.112636	0.0554969	0.228603	8.31933e-13	Other Clusters	Female
S09.90XA	91	3052	296	1876	0.0289532	0.188972	0.148373	0.24068	3.0758e-49	Other Clusters	Female
S09.90XA	68	1932	161	868	0.034	0.189756	0.141341	0.254756	3.45922e-33	Other Clusters	Male
S09.93XA	10	3133	47	2125	0.00318167	0.144311	0.0727616	0.286219	3.24426e-10	Other Clusters	Female
S10.93XA	12	3131	120	2052	0.00381801	0.0655382	0.0361114	0.118945	6.70861e-32	Other Clusters	Female
S10.93XA	10	1990	41	988	0.005	0.121093	0.0604063	0.242749	4.8407e-12	Other Clusters	Male
S19.9XXA	14	3129	82	2090	0.00445434	0.114039	0.0645253	0.201549	8.27947e-19	Other Clusters	Female
S19.9XXA	<10	1994	43	986	0.003	0.0689977	0.0292682	0.162657	3.77323e-15	Other Clusters	Male
S20.219A	<10	3140	44	2128	0.000954502	0.0462073	0.0143291	0.149005	2.20099e-14	Other Clusters	Female
S20.219A	<10	1998	19	1010	0.001	0.0532111	0.0123698	0.228899	1.07683e-07	Other Clusters	Male
S22.009A	<10	3134	37	2135	0.00286351	0.165707	0.0798119	0.344042	9.68806e-08	Other Clusters	Female
S22.39XA	<10	3134	57	2115	0.00286351	0.106556	0.0526407	0.215693	1.00487e-13	Other Clusters	Female
S22.39XA	<10	1994	27	1002	0.003	0.111668	0.0459551	0.271348	1.59969e-08	Other Clusters	Male
S22.49XA	<10	3139	41	2131	0.00127267	0.0662321	0.0236887	0.18518	1.86184e-12	Other Clusters	Female
S22.49XA	<10	1994	23	1006	0.003	0.131612	0.0534194	0.32426	6.25852e-07	Other Clusters	Male
S29.8XXA	<10	3134	45	2127	0.00286351	0.135737	0.0662155	0.278252	4.32867e-10	Other Clusters	Female
S29.8XXA	<10	1999	22	1007	0.0005	0.0228978	0.00308194	0.170123	6.51031e-10	Other Clusters	Male
S29.9XXA	<10	3140	48	2124	0.000954502	0.0422771	0.0131512	0.135908	7.48522e-16	Other Clusters	Female
S29.9XXA	<10	1999	27	1002	0.0005	0.0185648	0.002519	0.136821	3.3087e-12	Other Clusters	Male
S32.009A	11	3132	45	2127	0.00349984	0.166007	0.0856686	0.321684	3.48331e-09	Other Clusters	Female
S32.009A	<10	1997	19	1010	0.0015	0.0798566	0.0235756	0.270495	5.38397e-07	Other Clusters	Male
S32.10XA	<10	3140	28	2144	0.000954502	0.0731574	0.0222126	0.240944	1.19936e-08	Other Clusters	Female
S32.2XXA	<10	3141	20	2152	0.000636335	0.0685132	0.0159973	0.293429	1.39108e-06	Other Clusters	Female
S32.509A	<10	3135	53	2119	0.00254534	0.102025	0.0484122	0.215011	5.08875e-13	Other Clusters	Female
S33.5XXA	<10	3140	33	2139	0.000954502	0.0619282	0.0189684	0.202184	2.06717e-10	Other Clusters	Female
S39.012A	<10	3140	28	2144	0.000954502	0.0731574	0.0222126	0.240944	1.19936e-08	Other Clusters	Female
S40.019A	<10	3142	21	2151	0.000318167	0.0325998	0.00438168	0.242543	8.76665e-08	Other Clusters	Female
S40.029A	<10	3141	23	2149	0.000636335	0.0594937	0.0140118	0.252609	1.20328e-07	Other Clusters	Female
S42.209A	<10	3137	45	2127	0.001909	0.0904048	0.0385008	0.212282	1.27261e-11	Other Clusters	Female
S42.213A	<10	3139	33	2139	0.00127267	0.0825972	0.0292192	0.233487	1.16148e-09	Other Clusters	Female
S42.309A	14	3129	63	2109	0.00445434	0.149782	0.0837163	0.267983	4.2619e-13	Other Clusters	Female
S43.429A	<10	3138	55	2117	0.00159084	0.0613303	0.0245105	0.153461	2.4075e-15	Other Clusters	Female
S43.429A	<10	1997	23	1006	0.0015	0.0657073	0.0196815	0.219365	1.13739e-08	Other Clusters	Male
S46.819A	<10	3140	26	2146	0.000954502	0.0788584	0.0238381	0.26087	5.94903e-08	Other Clusters	Female
S49.80XA	<10	3140	29	2143	0.000954502	0.0706018	0.0214793	0.232066	5.35685e-09	Other Clusters	Female
S49.80XA	<10	1999	19	1010	0.0005	0.0265922	0.00355473	0.198931	1.50484e-08	Other Clusters	Male
S52.539A	<10	3138	28	2144	0.00159084	0.122007	0.0470356	0.316476	6.41837e-07	Other Clusters	Female
S52.599A	<10	3136	53	2119	0.00222717	0.0892436	0.0404971	0.196667	1.46731e-13	Other Clusters	Female
S52.90XA	14	3129	54	2118	0.00445434	0.175491	0.0972397	0.316713	1.72903e-10	Other Clusters	Female
S52.90XD	<10	3141	29	2143	0.000636335	0.0470529	0.0112155	0.197403	8.25267e-10	Other Clusters	Female
S59.909A	<10	3139	44	2128	0.00127267	0.0616294	0.0221112	0.171776	1.59905e-13	Other Clusters	Female
S59.919A	<10	3139	43	2129	0.00127267	0.0630922	0.0226136	0.176028	3.63218e-13	Other Clusters	Female
S61.209A	<10	3142	33	2139	0.000318167	0.0206296	0.00281931	0.150952	2.67008e-12	Other Clusters	Female
S61.209A	<10	1998	29	1000	0.001	0.0345173	0.00821964	0.144951	4.14453e-12	Other Clusters	Male
S61.219A	<10	1998	15	1014	0.001	0.0676677	0.0154443	0.296479	5.52083e-06	Other Clusters	Male
S61.409A	<10	3141	25	2147	0.000636335	0.0546832	0.0129386	0.231112	2.31248e-08	Other Clusters	Female
S62.109A	<10	3134	46	2126	0.00286351	0.132724	0.0648293	0.271723	2.17672e-10	Other Clusters	Female
S62.609A	<10	3142	20	2152	0.000318167	0.0342457	0.00459243	0.25537	2.06159e-07	Other Clusters	Female
S63.509A	<10	3140	31	2141	0.000954502	0.0659852	0.0201471	0.216113	1.05846e-09	Other Clusters	Female
S69.90XA	<10	3135	71	2101	0.00254534	0.0755127	0.0362795	0.157173	1.22637e-18	Other Clusters	Female
S69.90XA	<10	1998	25	1004	0.001	0.0402002	0.00950272	0.170063	2.52381e-10	Other Clusters	Male
S70.00XA	<10	3135	43	2129	0.00254534	0.126345	0.0592838	0.269267	5.67269e-10	Other Clusters	Female
S72.001A	11	3132	45	2127	0.00349984	0.166007	0.0856686	0.321684	3.48331e-09	Other Clusters	Female
S72.001A	<10	1999	19	1010	0.0005	0.0265922	0.00355473	0.198931	1.50484e-08	Other Clusters	Male
S72.002A	11	3132	49	2123	0.00349984	0.152169	0.0789435	0.293314	2.39454e-10	Other Clusters	Female
S72.009A	56	3087	196	1976	0.0178174	0.182887	0.135174	0.247441	5.92965e-34	Other Clusters	Female
S72.009A	<10	1996	52	977	0.002	0.0376522	0.013579	0.104403	1.34828e-20	Other Clusters	Male
S72.009D	<10	3140	45	2127	0.000954502	0.0451592	0.0140157	0.145505	9.47397e-15	Other Clusters	Female
S72.033A	13	3130	38	2134	0.00413618	0.233244	0.123955	0.438889	1.8594e-06	Other Clusters	Female
S72.143A	32	3111	79	2093	0.0101814	0.272516	0.180057	0.412453	1.00328e-10	Other Clusters	Female
S79.919A	<10	3135	60	2112	0.00254534	0.0898246	0.0428661	0.188225	3.45283e-15	Other Clusters	Female
S79.919A	<10	1998	20	1009	0.001	0.0505005	0.0117804	0.216486	3.96755e-08	Other Clusters	Male
S79.929A	<10	3138	47	2125	0.00159084	0.0720407	0.0286056	0.181428	8.18298e-13	Other Clusters	Female
S79.929A	<10	1998	17	1012	0.001	0.059589	0.0137403	0.258426	7.80647e-07	Other Clusters	Male
S80.00XA	<10	3137	31	2141	0.001909	0.132097	0.0550163	0.31717	2.45115e-07	Other Clusters	Female
S80.10XA	<10	3139	33	2139	0.00127267	0.0825972	0.0292192	0.233487	1.16148e-09	Other Clusters	Female
S81.009A	<10	3137	58	2114	0.001909	0.069713	0.0300254	0.16186	1.06529e-15	Other Clusters	Female
S81.809A	<10	3134	63	2109	0.00286351	0.0961346	0.0477094	0.193711	1.41659e-15	Other Clusters	Female
S82.009A	<10	3141	32	2140	0.000636335	0.042582	0.0101939	0.177873	6.60854e-11	Other Clusters	Female
S83.8X9A	<10	3141	28	2144	0.000636335	0.0487561	0.0116023	0.204886	1.90607e-09	Other Clusters	Female
S86.819A	<10	3141	28	2144	0.000636335	0.0487561	0.0116023	0.204886	1.90607e-09	Other Clusters	Female
S89.90XA	<10	3138	81	2091	0.00159084	0.0411326	0.0166418	0.101665	1.11858e-23	Other Clusters	Female
S89.90XA	<10	1997	27	1002	0.0015	0.0557503	0.016872	0.184216	2.20725e-10	Other Clusters	Male
S91.009A	<10	3137	59	2113	0.001909	0.068499	0.0295222	0.158935	5.14372e-16	Other Clusters	Female
S92.909A	<10	3142	17	2155	0.000318167	0.0403452	0.00536505	0.303397	2.64036e-06	Other Clusters	Female
S93.409A	<10	3139	58	2114	0.00127267	0.0464457	0.0168366	0.128126	1.35958e-18	Other Clusters	Female
S93.409A	<10	1998	15	1014	0.001	0.0676677	0.0154443	0.296479	5.52083e-06	Other Clusters	Male
S99.919A	<10	3136	77	2095	0.00222717	0.0607317	0.027959	0.131919	3.8991e-21	Other Clusters	Female
S99.919A	<10	1999	25	1004	0.0005	0.02009	0.0027182	0.148484	2.75428e-11	Other Clusters	Male
S99.929A	<10	3137	77	2095	0.001909	0.0520391	0.0226328	0.119653	9.42472e-22	Other Clusters	Female
S99.929A	<10	1999	25	1004	0.0005	0.02009	0.0027182	0.148484	2.75428e-11	Other Clusters	Male
T07.XXXA	17	3126	81	2091	0.00540885	0.140388	0.0829803	0.23751	4.85695e-17	Other Clusters	Female
T07.XXXA	10	1990	38	991	0.005	0.13105	0.0650282	0.264102	7.47846e-11	Other Clusters	Male
T14.8	13	3130	41	2131	0.00413618	0.215873	0.1154	0.403823	2.91711e-07	Other Clusters	Female
T14.8XXA	106	3037	498	1674	0.0337257	0.117324	0.0943452	0.1459	1.22806e-107	Other Clusters	Female
T14.8XXA	32	1968	202	827	0.016	0.0665701	0.0454492	0.0975062	8.2892e-69	Other Clusters	Male
T14.90XA	40	3103	347	1825	0.0127267	0.0677972	0.0486268	0.0945252	5.67785e-91	Other Clusters	Female
T14.90XA	11	1989	112	917	0.0055	0.0452803	0.0242556	0.0845292	7.88164e-42	Other Clusters	Male
T17.908A	<10	3139	32	2140	0.00127267	0.0852182	0.0300937	0.241317	2.56194e-09	Other Clusters	Female
T17.908A	<10	1998	31	998	0.001	0.0322258	0.00769685	0.134925	5.22123e-13	Other Clusters	Male
T30.0	<10	3142	29	2143	0.000318167	0.023519	0.00320126	0.172789	8.75256e-11	Other Clusters	Female
T45.1X5A	<10	1999	16	1013	0.0005	0.0316721	0.00419419	0.239169	3.38392e-07	Other Clusters	Male
T50.901A	<10	3140	21	2151	0.000954502	0.0978617	0.0291535	0.3285	3.02905e-06	Other Clusters	Female
T50.905A	<10	3140	21	2151	0.000954502	0.0978617	0.0291535	0.3285	3.02905e-06	Other Clusters	Female
T78.3XXA	<10	3142	20	2152	0.000318167	0.0342457	0.00459243	0.25537	2.06159e-07	Other Clusters	Female
T78.40XA	22	3121	221	1951	0.00699968	0.0622292	0.0400051	0.0967992	5.91602e-59	Other Clusters	Female
T78.40XA	14	1986	84	945	0.007	0.0793051	0.0448006	0.140384	1.34107e-27	Other Clusters	Male
T81.40XA	<10	1993	34	995	0.0035	0.102786	0.0454039	0.23269	8.14634e-11	Other Clusters	Male
T82.190A	<10	3142	17	2155	0.000318167	0.0403452	0.00536505	0.303397	2.64036e-06	Other Clusters	Female
T82.190A	<10	1997	21	1008	0.0015	0.0721082	0.0214572	0.242323	7.92103e-08	Other Clusters	Male
T82.898A	<10	3141	23	2149	0.000636335	0.0594937	0.0140118	0.252609	1.20328e-07	Other Clusters	Female
T82.898A	<10	1996	19	1010	0.002	0.106529	0.0361446	0.313972	2.11164e-06	Other Clusters	Male
T83.091A	<10	1999	14	1015	0.0005	0.0362681	0.00476235	0.276204	2.64485e-06	Other Clusters	Male
T83.511A	<10	1996	26	1003	0.002	0.0773085	0.026907	0.222121	3.03085e-09	Other Clusters	Male
T83.89XA	<10	1996	24	1005	0.002	0.0839178	0.029038	0.242517	2.03322e-08	Other Clusters	Male
T83.9XXA	<10	1999	16	1013	0.0005	0.0316721	0.00419419	0.239169	3.38392e-07	Other Clusters	Male
W01.0XXA	20	3123	177	1995	0.00636335	0.0721818	0.0453051	0.115003	1.25179e-45	Other Clusters	Female
W01.0XXA	<10	1993	86	943	0.0035	0.0385127	0.0177562	0.0835331	4.10653e-33	Other Clusters	Male
W05.0XXA	<10	3140	21	2151	0.000954502	0.0978617	0.0291535	0.3285	3.02905e-06	Other Clusters	Female
W06.XXXA	12	3131	98	2074	0.00381801	0.0811112	0.0444255	0.148091	7.10741e-25	Other Clusters	Female
W06.XXXA	<10	1997	31	998	0.0015	0.0483629	0.0147494	0.158581	4.0097e-12	Other Clusters	Male
W07.XXXA	<10	3134	35	2137	0.00286351	0.17534	0.0841105	0.365519	3.63615e-07	Other Clusters	Female
W07.XXXA	<10	1998	17	1012	0.001	0.059589	0.0137403	0.258426	7.80647e-07	Other Clusters	Male
W10.8XXA	12	3131	61	2111	0.00381801	0.132635	0.0712491	0.246907	1.94628e-13	Other Clusters	Female
W10.8XXA	<10	1997	22	1007	0.0015	0.0687622	0.0205319	0.230287	3.01001e-08	Other Clusters	Male
W18.09XA	<10	1999	18	1011	0.0005	0.0280974	0.00374547	0.210778	4.26189e-08	Other Clusters	Male
W18.11XA	<10	3142	20	2152	0.000318167	0.0342457	0.00459243	0.25537	2.06159e-07	Other Clusters	Female
W18.30XA	13	3130	59	2113	0.00413618	0.148746	0.0813854	0.271861	2.24268e-12	Other Clusters	Female
W18.30XA	<10	1996	32	997	0.002	0.0624374	0.0220198	0.177042	8.89812e-12	Other Clusters	Male
W18.39XA	<10	3137	28	2144	0.001909	0.146455	0.0605377	0.354308	1.91809e-06	Other Clusters	Female
W19.XXXA	119	3024	612	1560	0.0378619	0.100309	0.081663	0.123212	1.16697e-141	Other Clusters	Female
W19.XXXA	67	1933	268	761	0.0335	0.0984221	0.0743451	0.130297	7.50716e-79	Other Clusters	Male
W19.XXXD	21	3122	124	2048	0.00668151	0.111095	0.0697231	0.177016	3.64247e-28	Other Clusters	Female
W19.XXXD	<10	1995	58	971	0.0025	0.0419583	0.0167756	0.104944	2.89818e-22	Other Clusters	Male
W19.XXXS	<10	3141	50	2122	0.000636335	0.0270232	0.00656826	0.11118	1.28024e-17	Other Clusters	Female
W19.XXXS	<10	1999	28	1001	0.0005	0.0178839	0.0024297	0.131636	1.14348e-12	Other Clusters	Male
X58.XXXA	15	3128	83	2089	0.00477251	0.120694	0.0694477	0.209755	1.30937e-18	Other Clusters	Female
X58.XXXA	12	1988	38	991	0.006	0.157418	0.081894	0.302592	6.54319e-10	Other Clusters	Male
Y83.1	<10	1997	18	1011	0.0015	0.0843766	0.0247958	0.287121	1.38918e-06	Other Clusters	Male
Y83.8	<10	1999	28	1001	0.0005	0.0178839	0.0024297	0.131636	1.14348e-12	Other Clusters	Male
Y92.009	15	3128	143	2029	0.00477251	0.068041	0.0398544	0.116162	1.55783e-37	Other Clusters	Female
Y92.009	<10	1996	80	949	0.002	0.0237725	0.00868294	0.0650855	1.57632e-33	Other Clusters	Male
Y92.10	59	3084	203	1969	0.0187719	0.185561	0.138108	0.24932	8.99887e-35	Other Clusters	Female
Y92.10	32	1968	110	919	0.016	0.135846	0.0909349	0.202939	1.02215e-28	Other Clusters	Male
Y92.129	<10	3142	17	2155	0.000318167	0.0403452	0.00536505	0.303397	2.64036e-06	Other Clusters	Female
Y92.239	<10	3140	28	2144	0.000954502	0.0731574	0.0222126	0.240944	1.19936e-08	Other Clusters	Female
Y92.29	<10	3142	18	2154	0.000318167	0.0380861	0.00508043	0.285518	1.13166e-06	Other Clusters	Female
Y92.89	<10	3140	43	2129	0.000954502	0.0473041	0.0146566	0.152674	5.10489e-14	Other Clusters	Female
Y92.89	<10	1998	21	1008	0.001	0.048048	0.0112436	0.205327	1.45487e-08	Other Clusters	Male
Y92.9	15	3128	110	2062	0.00477251	0.0898919	0.0522624	0.154615	5.53621e-27	Other Clusters	Female
Y92.9	<10	1992	61	968	0.004	0.0637303	0.0303764	0.133708	1.585e-21	Other Clusters	Male
Y93.9	<10	3140	43	2129	0.000954502	0.0473041	0.0146566	0.152674	5.10489e-14	Other Clusters	Female
Y95	<10	1998	23	1006	0.001	0.0437829	0.0103019	0.186077	1.93104e-09	Other Clusters	Male
Y99.8	<10	3142	30	2142	0.000318167	0.0227244	0.00309653	0.166766	3.66469e-11	Other Clusters	Female
Y99.9	<10	3139	46	2126	0.00127267	0.0588944	0.0211691	0.16385	3.08026e-14	Other Clusters	Female
Y99.9	<10	1998	15	1014	0.001	0.0676677	0.0154443	0.296479	5.52083e-06	Other Clusters	Male
Z00.00	167	2976	1187	985	0.0531339	0.046566	0.0390008	0.0555986	2.03389e-302	Other Clusters	Female
Z00.00	105	1895	530	499	0.0525	0.0521681	0.04139	0.0657528	3.27437e-192	Other Clusters	Male
Z00.8	<10	1992	96	933	0.004	0.0390311	0.0188954	0.0806242	7.91111e-37	Other Clusters	Male
Z01.00	<10	3140	36	2136	0.000954502	0.0566879	0.0174347	0.184317	1.74989e-11	Other Clusters	Female
Z01.00	<10	1999	20	1009	0.0005	0.0252376	0.00338214	0.188324	5.29734e-09	Other Clusters	Male
Z01.419	26	3117	90	2082	0.00827235	0.192963	0.124287	0.299587	9.05307e-16	Other Clusters	Female
Z01.810	57	3086	234	1938	0.0181355	0.152974	0.113891	0.205469	7.29388e-45	Other Clusters	Female
Z01.810	48	1952	173	856	0.024	0.121672	0.0874998	0.169189	7.85022e-47	Other Clusters	Male
Z01.818	50	3093	172	2000	0.0159084	0.187971	0.13651	0.258832	1.92222e-29	Other Clusters	Female
Z01.818	52	1948	120	909	0.026	0.202207	0.144676	0.282616	4.35023e-24	Other Clusters	Male
Z01.89	<10	3135	37	2135	0.00254534	0.147248	0.0684377	0.316812	3.481e-08	Other Clusters	Female
Z02.89	<10	3135	53	2119	0.00254534	0.102025	0.0484122	0.215011	5.08875e-13	Other Clusters	Female
Z02.89	10	1990	25	1004	0.005	0.201809	0.0965482	0.42183	5.99192e-06	Other Clusters	Male
Z02.9	14	3129	115	2057	0.00445434	0.0800311	0.0458251	0.13977	3.96444e-29	Other Clusters	Female
Z02.9	12	1988	44	985	0.006	0.135129	0.0710487	0.257005	3.15475e-12	Other Clusters	Male
Z03.89	32	3111	158	2014	0.0101814	0.131115	0.0893007	0.192508	3.49043e-33	Other Clusters	Female
Z03.89	27	1973	83	946	0.0135	0.155973	0.100341	0.242448	2.1365e-20	Other Clusters	Male
Z04.3	31	3112	82	2090	0.00986319	0.253895	0.167331	0.38524	8.35004e-12	Other Clusters	Female
Z04.3	<10	1991	36	993	0.0045	0.124686	0.0598231	0.259876	1.45682e-10	Other Clusters	Male
Z09	91	3052	351	1821	0.0289532	0.154689	0.121956	0.196208	4.76284e-66	Other Clusters	Female
Z09	78	1922	245	784	0.039	0.129865	0.0993334	0.16978	5.49985e-63	Other Clusters	Male
Z11.1	20	3123	258	1914	0.00636335	0.0475095	0.0300375	0.0751445	1.05782e-72	Other Clusters	Female
Z11.1	15	1985	137	892	0.0075	0.0492011	0.0287041	0.0843348	2.72871e-50	Other Clusters	Male
Z11.59	<10	3141	34	2138	0.000636335	0.0400397	0.00960903	0.166841	1.2154e-11	Other Clusters	Female
Z11.59	<10	1999	16	1013	0.0005	0.0316721	0.00419419	0.239169	3.38392e-07	Other Clusters	Male
Z12.11	10	3133	106	2066	0.00318167	0.0622106	0.0324521	0.119257	1.33299e-28	Other Clusters	Female
Z12.11	12	1988	65	964	0.006	0.0895217	0.0481285	0.166515	9.15802e-21	Other Clusters	Male
Z12.12	<10	3137	183	1989	0.001909	0.0207884	0.00920068	0.0469701	1.19176e-56	Other Clusters	Female
Z12.12	10	1990	92	937	0.005	0.0511798	0.0265258	0.0987481	1.18843e-33	Other Clusters	Male
Z12.31	93	3050	613	1559	0.0295896	0.0775477	0.0618308	0.0972596	2.56065e-156	Other Clusters	Female
Z12.39	22	3121	279	1893	0.00699968	0.0478272	0.0308711	0.0740967	1.29753e-78	Other Clusters	Female
Z12.4	59	3084	216	1956	0.0187719	0.173242	0.129185	0.232323	1.39171e-38	Other Clusters	Female
Z12.5	<10	1992	27	1002	0.004	0.149041	0.0674644	0.329257	1.56598e-07	Other Clusters	Male
Z12.89	<10	3140	46	2126	0.000954502	0.0441567	0.0137155	0.142162	4.07148e-15	Other Clusters	Female
Z12.89	<10	1996	28	1001	0.002	0.0716433	0.0250604	0.204816	4.4214e-10	Other Clusters	Male
Z12.9	<10	3142	57	2115	0.000318167	0.0118094	0.00163397	0.0853522	1.5894e-21	Other Clusters	Female
Z12.9	<10	1996	28	1001	0.002	0.0716433	0.0250604	0.204816	4.4214e-10	Other Clusters	Male
Z13.1	<10	3142	111	2061	0.000318167	0.00590947	0.000824452	0.0423577	8.98938e-43	Other Clusters	Female
Z13.1	<10	1997	51	978	0.0015	0.0288079	0.00896857	0.0925338	4.08835e-21	Other Clusters	Male
Z13.220	<10	3139	27	2145	0.00127267	0.101235	0.0353722	0.289736	2.05994e-07	Other Clusters	Female
Z13.31	<10	3140	158	2014	0.000954502	0.0121785	0.00388065	0.0382193	1.86158e-58	Other Clusters	Female
Z13.31	<10	1999	71	958	0.0005	0.00674985	0.000936378	0.0486561	4.84134e-33	Other Clusters	Male
Z13.6	12	3131	187	1985	0.00381801	0.0406834	0.0226337	0.073127	6.54901e-54	Other Clusters	Female
Z13.6	12	1988	87	942	0.006	0.0653577	0.0355646	0.120109	3.86139e-30	Other Clusters	Male
Z13.820	16	3127	189	1983	0.00509068	0.053685	0.0321278	0.0897067	5.20456e-52	Other Clusters	Female
Z13.820	<10	1998	26	1003	0.001	0.0386155	0.00914685	0.163024	9.07671e-11	Other Clusters	Male
Z13.89	<10	3135	45	2127	0.00254534	0.120617	0.0567447	0.256383	1.41321e-10	Other Clusters	Female
Z13.89	<10	1997	35	994	0.0015	0.042664	0.0130893	0.139061	6.90381e-14	Other Clusters	Male
Z13.9	56	3087	449	1723	0.0178174	0.069613	0.0524047	0.092472	1.85396e-117	Other Clusters	Female
Z13.9	23	1977	178	851	0.0115	0.05562	0.0357618	0.0865052	1.38242e-63	Other Clusters	Male
Z23	122	3021	1146	1026	0.0388164	0.0361553	0.0296121	0.0441443	2.03389e-302	Other Clusters	Female
Z23	76	1924	488	541	0.038	0.0437911	0.0337706	0.056785	5.81576e-187	Other Clusters	Male
Z29.9	15	3128	63	2109	0.00477251	0.160532	0.0911664	0.282674	1.19255e-12	Other Clusters	Female
Z29.9	<10	1994	41	988	0.003	0.0725102	0.0306804	0.171371	2.63322e-14	Other Clusters	Male
Z43.1	<10	1997	18	1011	0.0015	0.0843766	0.0247958	0.287121	1.38918e-06	Other Clusters	Male
Z45.018	<10	3139	83	2089	0.00127267	0.0320722	0.0117415	0.0876062	6.43624e-28	Other Clusters	Female
Z45.018	<10	1997	57	972	0.0015	0.0256174	0.00800238	0.0820068	7.02407e-24	Other Clusters	Male
Z45.02	<10	1998	20	1009	0.001	0.0505005	0.0117804	0.216486	3.96755e-08	Other Clusters	Male
Z45.2	10	3133	94	2078	0.00318167	0.0705598	0.0366775	0.135742	9.21742e-25	Other Clusters	Female
Z45.2	<10	1992	78	951	0.004	0.0489651	0.0235561	0.101782	6.92889e-29	Other Clusters	Male
Z46.1	<10	1994	30	999	0.003	0.100201	0.0415688	0.241531	9.72151e-10	Other Clusters	Male
Z46.2	<10	3136	60	2112	0.00222717	0.0785714	0.0358461	0.172222	9.48592e-16	Other Clusters	Female
Z46.2	13	1987	43	986	0.0065	0.150022	0.0802975	0.280289	2.29579e-11	Other Clusters	Male
Z46.59	<10	3139	36	2136	0.00127267	0.0756079	0.0268721	0.212732	1.06162e-10	Other Clusters	Female
Z46.59	<10	1998	31	998	0.001	0.0322258	0.00769685	0.134925	5.22123e-13	Other Clusters	Male
Z46.6	<10	1993	46	983	0.0035	0.0750562	0.033764	0.166847	8.62421e-16	Other Clusters	Male
Z46.82	13	3130	96	2076	0.00413618	0.0898163	0.0501928	0.16072	1.10243e-23	Other Clusters	Female
Z46.82	12	1988	91	938	0.006	0.0622195	0.0339106	0.114161	7.06664e-32	Other Clusters	Male
Z46.89	<10	3136	32	2140	0.00222717	0.149275	0.0657665	0.338818	3.61873e-07	Other Clusters	Female
Z47.1	21	3122	83	2089	0.00668151	0.169296	0.104552	0.274132	7.74669e-16	Other Clusters	Female
Z47.1	10	1990	51	978	0.005	0.0963642	0.0487143	0.190623	4.21119e-16	Other Clusters	Male
Z47.89	25	3118	112	2060	0.00795418	0.147473	0.0952535	0.228321	1.4417e-22	Other Clusters	Female
Z47.89	<10	1995	48	981	0.0025	0.0512218	0.0203268	0.129075	6.1244e-18	Other Clusters	Male
Z48.00	<10	3138	42	2130	0.00159084	0.0808067	0.0319184	0.204576	3.04513e-11	Other Clusters	Female
Z48.00	<10	1999	22	1007	0.0005	0.0228978	0.00308194	0.170123	6.51031e-10	Other Clusters	Male
Z48.02	15	3128	69	2103	0.00477251	0.146155	0.0833932	0.256153	2.08191e-14	Other Clusters	Female
Z48.02	14	1986	67	962	0.007	0.101216	0.056609	0.180973	1.8557e-20	Other Clusters	Male
Z48.812	<10	3138	32	2140	0.00159084	0.106557	0.0414523	0.273913	3.86323e-08	Other Clusters	Female
Z48.812	<10	1998	27	1002	0.001	0.0371483	0.00881603	0.156532	3.25392e-11	Other Clusters	Male
Z48.815	<10	1999	16	1013	0.0005	0.0316721	0.00419419	0.239169	3.38392e-07	Other Clusters	Male
Z48.89	36	3107	101	2071	0.011454	0.237586	0.161747	0.348984	4.57399e-15	Other Clusters	Female
Z48.89	15	1985	61	968	0.0075	0.119916	0.0678102	0.212059	1.78187e-17	Other Clusters	Male
Z51.11	<10	1998	27	1002	0.001	0.0371483	0.00881603	0.156532	3.25392e-11	Other Clusters	Male
Z51.5	82	3061	271	1901	0.0260897	0.187916	0.145827	0.242153	1.96121e-45	Other Clusters	Female
Z51.5	35	1965	167	862	0.0175	0.0919383	0.0633108	0.13351	3.39255e-51	Other Clusters	Male
Z51.81	18	3125	81	2091	0.00572701	0.148693	0.0889575	0.248542	1.40766e-16	Other Clusters	Female
Z51.81	19	1981	58	971	0.0095	0.160569	0.0951035	0.271097	2.18588e-14	Other Clusters	Male
Z51.89	19	3124	113	2059	0.00604518	0.110821	0.0679484	0.180743	8.70686e-26	Other Clusters	Female
Z51.89	17	1983	51	978	0.0085	0.164397	0.094449	0.286149	1.28746e-12	Other Clusters	Male
Z53.09	<10	1999	22	1007	0.0005	0.0228978	0.00308194	0.170123	6.51031e-10	Other Clusters	Male
Z53.20	<10	1998	17	1012	0.001	0.059589	0.0137403	0.258426	7.80647e-07	Other Clusters	Male
Z53.8	<10	3134	41	2131	0.00286351	0.14926	0.0723928	0.307745	6.61632e-09	Other Clusters	Female
Z53.8	<10	1992	28	1001	0.004	0.143574	0.065199	0.316164	6.44885e-08	Other Clusters	Male
Z59.8	<10	3142	17	2155	0.000318167	0.0403452	0.00536505	0.303397	2.64036e-06	Other Clusters	Female
Z63.4	<10	3142	26	2146	0.000318167	0.0262694	0.00356197	0.193736	1.18252e-09	Other Clusters	Female
Z63.6	<10	3137	59	2113	0.001909	0.068499	0.0295222	0.158935	5.14372e-16	Other Clusters	Female
Z63.6	<10	1996	22	1007	0.002	0.0917289	0.0315248	0.266907	1.33094e-07	Other Clusters	Male
Z63.79	<10	3141	22	2150	0.000636335	0.0622269	0.0146171	0.264908	2.7311e-07	Other Clusters	Female
Z66	357	2786	746	1426	0.113586	0.244945	0.212655	0.282137	1.90882e-91	Other Clusters	Female
Z66	163	1837	351	678	0.0815	0.171396	0.139544	0.210519	2.97337e-72	Other Clusters	Male
Z68.1	13	3130	55	2117	0.00413618	0.159866	0.0871283	0.293329	3.31299e-11	Other Clusters	Female
Z68.1	<10	1996	35	994	0.002	0.0569138	0.0201713	0.160584	4.55892e-13	Other Clusters	Male
Z71.3	<10	3139	37	2135	0.00127267	0.07353	0.0261701	0.206597	4.75389e-11	Other Clusters	Female
Z71.3	<10	1999	26	1003	0.0005	0.0192981	0.00261491	0.14242	9.55573e-12	Other Clusters	Male
Z71.89	136	3007	774	1398	0.0432708	0.0816905	0.0673547	0.0990777	1.76257e-194	Other Clusters	Female
Z71.89	67	1933	344	685	0.0335	0.06902	0.0523805	0.0909454	1.85509e-115	Other Clusters	Male
Z72.89	87	3056	359	1813	0.0276806	0.14377	0.112945	0.183008	2.1885e-70	Other Clusters	Female
Z72.89	<10	1993	25	1004	0.0035	0.141054	0.0607996	0.327241	3.15135e-07	Other Clusters	Male
Z74.01	86	3057	119	2053	0.0273624	0.485339	0.365718	0.644085	4.86072e-07	Other Clusters	Female
Z74.01	29	1971	55	974	0.0145	0.26056	0.165097	0.411222	1.31014e-09	Other Clusters	Male
Z74.09	14	3129	60	2112	0.00445434	0.157494	0.0877975	0.282519	3.21869e-12	Other Clusters	Female
Z74.09	<10	1994	30	999	0.003	0.100201	0.0415688	0.241531	9.72151e-10	Other Clusters	Male
Z74.2	<10	1999	17	1012	0.0005	0.0297796	0.00395738	0.224094	1.20306e-07	Other Clusters	Male
Z76.0	<10	3139	49	2123	0.00127267	0.0552106	0.0198947	0.153217	2.56718e-15	Other Clusters	Female
Z76.0	<10	1999	20	1009	0.0005	0.0252376	0.00338214	0.188324	5.29734e-09	Other Clusters	Male
Z78.0	20	3123	138	2034	0.00636335	0.0943908	0.0588609	0.151368	4.38937e-33	Other Clusters	Female
Z78.1	12	3131	60	2112	0.00381801	0.134909	0.0724098	0.251353	3.87451e-13	Other Clusters	Female
Z78.1	<10	1993	62	967	0.0035	0.0547804	0.0249795	0.120134	1.28887e-22	Other Clusters	Male
Z78.9	360	2783	1263	909	0.11454	0.0931	0.0810187	0.106983	1.32192e-288	Other Clusters	Female
Z78.9	171	1829	555	474	0.0855	0.0798487	0.0654414	0.0974278	1.70998e-168	Other Clusters	Male
Z79.01	39	3104	267	1905	0.0124085	0.0896451	0.0637557	0.126048	2.1191e-64	Other Clusters	Female
Z79.01	41	1959	167	862	0.0205	0.108029	0.0760595	0.153436	6.85536e-48	Other Clusters	Male
Z79.02	<10	3140	43	2129	0.000954502	0.0473041	0.0146566	0.152674	5.10489e-14	Other Clusters	Female
Z79.02	<10	1996	53	976	0.002	0.036904	0.0133182	0.102259	4.7617e-21	Other Clusters	Male
Z79.2	<10	1999	18	1011	0.0005	0.0280974	0.00374547	0.210778	4.26189e-08	Other Clusters	Male
Z79.4	19	3124	91	2081	0.00604518	0.139083	0.0845713	0.22873	4.36933e-19	Other Clusters	Female
Z79.4	17	1983	52	977	0.0085	0.161071	0.0926588	0.279994	5.39286e-13	Other Clusters	Male
Z79.82	31	3112	289	1883	0.00986319	0.0649045	0.0446162	0.0944184	1.97852e-76	Other Clusters	Female
Z79.82	43	1957	218	811	0.0215	0.0817414	0.0583479	0.114514	1.92942e-69	Other Clusters	Male
Z79.84	<10	3137	45	2127	0.001909	0.0904048	0.0385008	0.212282	1.27261e-11	Other Clusters	Female
Z79.84	<10	1999	32	997	0.0005	0.0155859	0.00212661	0.114229	1.60302e-14	Other Clusters	Male
Z79.890	<10	3138	38	2134	0.00159084	0.0894804	0.0351623	0.227708	5.39591e-10	Other Clusters	Female
Z79.899	67	3076	350	1822	0.0213172	0.113388	0.0867565	0.148196	4.29599e-77	Other Clusters	Female
Z79.899	65	1935	201	828	0.0325	0.138378	0.103412	0.185167	2.14362e-50	Other Clusters	Male
Z80.0	<10	3135	74	2098	0.00254534	0.0723479	0.034811	0.150361	1.38226e-19	Other Clusters	Female
Z80.0	<10	1994	33	996	0.003	0.0908179	0.0379271	0.217467	5.71203e-11	Other Clusters	Male
Z80.3	<10	3136	44	2128	0.00222717	0.107955	0.0485332	0.240128	8.84421e-11	Other Clusters	Female
Z80.8	<10	3142	17	2155	0.000318167	0.0403452	0.00536505	0.303397	2.64036e-06	Other Clusters	Female
Z81.8	<10	3141	24	2148	0.000636335	0.0569882	0.0134541	0.241389	5.2834e-08	Other Clusters	Female
Z82.0	<10	1997	23	1006	0.0015	0.0657073	0.0196815	0.219365	1.13739e-08	Other Clusters	Male
Z82.3	<10	3141	42	2130	0.000636335	0.0322918	0.00780843	0.133543	1.30119e-14	Other Clusters	Female
Z82.3	<10	1999	22	1007	0.0005	0.0228978	0.00308194	0.170123	6.51031e-10	Other Clusters	Male
Z82.49	<10	3137	100	2072	0.001909	0.0396302	0.0173554	0.0904937	3.5178e-29	Other Clusters	Female
Z82.49	<10	1998	69	960	0.001	0.013927	0.00340706	0.056929	1.08084e-30	Other Clusters	Male
Z83.3	<10	3141	53	2119	0.000636335	0.0254576	0.00619723	0.104577	9.3754e-19	Other Clusters	Female
Z85.038	19	3124	59	2113	0.00604518	0.217816	0.129503	0.366355	6.48908e-10	Other Clusters	Female
Z85.038	18	1982	40	989	0.009	0.224546	0.12807	0.393697	2.99427e-08	Other Clusters	Male
Z85.118	<10	3138	29	2143	0.00159084	0.117745	0.0455054	0.304663	3.19006e-07	Other Clusters	Female
Z85.3	98	3045	200	1972	0.0311804	0.317333	0.247577	0.406743	4.23135e-21	Other Clusters	Female
Z85.42	<10	3135	32	2140	0.00254534	0.170654	0.078487	0.371052	9.95484e-07	Other Clusters	Female
Z85.46	69	1931	148	881	0.0345	0.212707	0.158111	0.286154	4.99526e-28	Other Clusters	Male
Z85.820	19	1981	39	990	0.0095	0.243467	0.139958	0.423526	1.42626e-07	Other Clusters	Male
Z85.828	58	3085	117	2055	0.0184537	0.330217	0.239868	0.454596	2.00192e-12	Other Clusters	Female
Z85.828	38	1962	106	923	0.019	0.168648	0.115475	0.246304	1.96286e-24	Other Clusters	Male
Z86.010	<10	3134	108	2064	0.00286351	0.0548819	0.0277409	0.108577	7.35338e-30	Other Clusters	Female
Z86.010	22	1978	103	926	0.011	0.0999931	0.0626893	0.159495	5.24945e-31	Other Clusters	Male
Z86.11	<10	3138	33	2139	0.00159084	0.103279	0.0402549	0.264977	1.90363e-08	Other Clusters	Female
Z86.19	20	1980	37	992	0.01	0.270816	0.156358	0.46906	1.31059e-06	Other Clusters	Male
Z86.711	<10	3140	32	2140	0.000954502	0.0638933	0.0195403	0.20892	4.68408e-10	Other Clusters	Female
Z86.718	14	3129	46	2126	0.00445434	0.206789	0.113399	0.377092	3.00247e-08	Other Clusters	Female
Z86.718	10	1990	29	1000	0.005	0.17328	0.0841109	0.356981	2.10411e-07	Other Clusters	Male
Z86.73	131	3012	296	1876	0.0416799	0.27565	0.222633	0.341291	1.99747e-35	Other Clusters	Female
Z86.73	82	1918	169	860	0.041	0.217559	0.165124	0.286644	5.04333e-31	Other Clusters	Male
Z86.79	85	3058	281	1891	0.0270442	0.187054	0.145779	0.240016	3.45871e-47	Other Clusters	Female
Z86.79	62	1938	156	873	0.031	0.179031	0.13198	0.242856	1.19727e-33	Other Clusters	Male
Z87.01	39	3104	96	2076	0.0124085	0.271706	0.186497	0.395847	8.51224e-13	Other Clusters	Female
Z87.01	20	1980	76	953	0.01	0.126661	0.0769319	0.208536	5.88141e-21	Other Clusters	Male
Z87.11	10	3133	75	2097	0.00318167	0.0892435	0.0460267	0.173039	9.17204e-19	Other Clusters	Female
Z87.11	<10	1993	42	987	0.0035	0.0825389	0.0369466	0.184392	4.0888e-14	Other Clusters	Male
Z87.19	57	3086	115	2057	0.0181355	0.330381	0.239341	0.456051	3.14002e-12	Other Clusters	Female
Z87.19	39	1961	71	958	0.0195	0.268345	0.180198	0.399612	1.08772e-11	Other Clusters	Male
Z87.440	57	3086	188	1984	0.0181355	0.194923	0.14416	0.263561	2.99711e-31	Other Clusters	Female
Z87.440	17	1983	89	940	0.0085	0.0905449	0.0535858	0.152995	6.07449e-28	Other Clusters	Male
Z87.442	<10	3141	26	2146	0.000636335	0.0525555	0.0124607	0.221664	1.00914e-08	Other Clusters	Female
Z87.442	16	1984	39	990	0.008	0.204715	0.113834	0.36815	1.24436e-08	Other Clusters	Male
Z87.81	31	3112	87	2085	0.00986319	0.238731	0.157847	0.361061	4.19086e-13	Other Clusters	Female
Z87.81	<10	1991	24	1005	0.0045	0.189289	0.0876569	0.408758	5.57761e-06	Other Clusters	Male
Z87.891	149	2994	356	1816	0.0474069	0.253864	0.20786	0.310048	1.04908e-45	Other Clusters	Female
Z87.891	129	1871	386	643	0.0645	0.114852	0.0923057	0.142906	1.47765e-102	Other Clusters	Male
Z88.0	18	3125	100	2072	0.00572701	0.119347	0.0720341	0.197736	2.70145e-22	Other Clusters	Female
Z88.0	<10	1992	37	992	0.004	0.107674	0.0499541	0.232087	1.73259e-11	Other Clusters	Male
Z88.1	<10	3141	39	2133	0.000636335	0.0348248	0.0084001	0.144375	1.7105e-13	Other Clusters	Female
Z88.2	<10	3135	49	2123	0.00254534	0.110562	0.052256	0.233925	8.58503e-12	Other Clusters	Female
Z88.3	<10	3142	19	2153	0.000318167	0.0360649	0.00482424	0.269612	4.83645e-07	Other Clusters	Female
Z88.5	<10	3140	47	2125	0.000954502	0.0431969	0.0134275	0.138966	1.74704e-15	Other Clusters	Female
Z88.5	<10	1999	14	1015	0.0005	0.0362681	0.00476235	0.276204	2.64485e-06	Other Clusters	Male
Z88.6	<10	3139	41	2131	0.00127267	0.0662321	0.0236887	0.18518	1.86184e-12	Other Clusters	Female
Z88.8	12	3131	121	2051	0.00381801	0.0649649	0.0358034	0.117878	3.19511e-32	Other Clusters	Female
Z88.8	<10	1991	67	962	0.0045	0.064904	0.032228	0.13071	1.88422e-23	Other Clusters	Male
Z90.10	10	3133	37	2135	0.00318167	0.184177	0.0913936	0.371155	2.54784e-07	Other Clusters	Female
Z90.49	17	3126	58	2114	0.00540885	0.198215	0.11512	0.341289	2.12437e-10	Other Clusters	Female
Z90.710	19	3124	86	2086	0.00604518	0.147523	0.0894832	0.243207	1.3418e-17	Other Clusters	Female
Z90.79	19	3124	65	2107	0.00604518	0.197149	0.117897	0.329673	1.47283e-11	Other Clusters	Female
Z90.79	<10	1992	33	996	0.004	0.121212	0.0557791	0.263403	7.00972e-10	Other Clusters	Male
Z90.89	<10	3142	21	2151	0.000318167	0.0325998	0.00438168	0.242543	8.76665e-08	Other Clusters	Female
Z91.09	<10	3141	26	2146	0.000636335	0.0525555	0.0124607	0.221664	1.00914e-08	Other Clusters	Female
Z91.14	<10	3140	27	2145	0.000954502	0.0759023	0.0229971	0.250517	2.67604e-08	Other Clusters	Female
Z91.14	<10	1998	26	1003	0.001	0.0386155	0.00914685	0.163024	9.07671e-11	Other Clusters	Male
Z91.19	13	3130	103	2069	0.00413618	0.08343	0.0467329	0.148944	6.86516e-26	Other Clusters	Female
Z91.19	10	1990	51	978	0.005	0.0963642	0.0487143	0.190623	4.21119e-16	Other Clusters	Male
Z91.81	82	3061	441	1731	0.0260897	0.10515	0.0824686	0.134069	3.74715e-100	Other Clusters	Female
Z91.81	48	1952	208	821	0.024	0.0970602	0.07018	0.134236	4.66915e-62	Other Clusters	Male
Z91.89	17	3126	76	2096	0.00540885	0.149981	0.0883895	0.254492	1.47106e-15	Other Clusters	Female
Z91.89	<10	1997	48	981	0.0015	0.0307023	0.00953914	0.0988172	9.63978e-20	Other Clusters	Male
Z92.21	<10	3140	36	2136	0.000954502	0.0566879	0.0174347	0.184317	1.74989e-11	Other Clusters	Female
Z92.21	<10	1999	25	1004	0.0005	0.02009	0.0027182	0.148484	2.75428e-11	Other Clusters	Male
Z92.3	14	3129	63	2109	0.00445434	0.149782	0.0837163	0.267983	4.2619e-13	Other Clusters	Female
Z92.3	28	1972	72	957	0.014	0.188725	0.121145	0.294005	7.75618e-16	Other Clusters	Male
Z93.1	<10	1995	25	1004	0.0025	0.100652	0.038416	0.263712	2.96745e-08	Other Clusters	Male
Z95.0	65	3078	148	2024	0.0206809	0.288798	0.214591	0.388665	7.92006e-18	Other Clusters	Female
Z95.0	68	1932	109	920	0.034	0.297073	0.217258	0.40621	2.54888e-15	Other Clusters	Male
Z95.1	21	3122	91	2081	0.00668151	0.153822	0.0953986	0.248023	3.62281e-18	Other Clusters	Female
Z95.1	60	1940	129	900	0.03	0.215776	0.157264	0.296058	2.02921e-24	Other Clusters	Male
Z95.2	<10	3137	28	2144	0.001909	0.146455	0.0605377	0.354308	1.91809e-06	Other Clusters	Female
Z95.2	17	1983	39	990	0.0085	0.217619	0.12249	0.386627	2.91162e-08	Other Clusters	Male
Z95.4	<10	1995	41	988	0.0025	0.0603949	0.0237915	0.153313	6.05534e-15	Other Clusters	Male
Z95.5	<10	3141	31	2141	0.000636335	0.0439761	0.0105134	0.183946	1.53648e-10	Other Clusters	Female
Z95.5	13	1987	50	979	0.0065	0.128103	0.0692591	0.236941	4.23952e-14	Other Clusters	Male
Z95.810	<10	3142	20	2152	0.000318167	0.0342457	0.00459243	0.25537	2.06159e-07	Other Clusters	Female
Z95.810	<10	1996	29	1000	0.002	0.0691037	0.0242266	0.197111	1.67635e-10	Other Clusters	Male
Z95.828	<10	1997	20	1009	0.0015	0.0757887	0.0224677	0.255653	2.07188e-07	Other Clusters	Male
Z96.0	<10	1994	23	1006	0.003	0.131612	0.0534194	0.32426	6.25852e-07	Other Clusters	Male
Z96.1	49	3094	376	1796	0.0155902	0.0756474	0.0558558	0.102452	9.52567e-96	Other Clusters	Female
Z96.1	22	1978	179	850	0.011	0.0528156	0.0336752	0.0828352	1.01097e-64	Other Clusters	Male
Z96.649	13	3130	47	2125	0.00413618	0.187785	0.101355	0.347917	6.421e-09	Other Clusters	Female
Z96.649	<10	1993	27	1002	0.0035	0.130345	0.0565664	0.300352	5.20922e-08	Other Clusters	Male
Z96.659	<10	3134	36	2136	0.00286351	0.170389	0.0819058	0.354462	1.88023e-07	Other Clusters	Female
Z96.659	<10	1992	26	1003	0.004	0.154927	0.0698881	0.343442	3.77713e-07	Other Clusters	Male
Z97.4	<10	3140	25	2147	0.000954502	0.082051	0.024742	0.272102	1.31736e-07	Other Clusters	Female
Z98.0	<10	3141	24	2148	0.000636335	0.0569882	0.0134541	0.241389	5.2834e-08	Other Clusters	Female
Z98.1	13	1987	33	996	0.0065	0.197465	0.103468	0.376858	1.20224e-07	Other Clusters	Male
Z98.41	<10	3138	39	2133	0.00159084	0.0871452	0.0342922	0.221458	2.63464e-10	Other Clusters	Female
Z98.42	<10	3139	39	2133	0.00127267	0.0696939	0.0248688	0.195315	9.45548e-12	Other Clusters	Female
Z98.49	16	3127	92	2080	0.00509068	0.115682	0.0678337	0.197283	7.452e-21	Other Clusters	Female
Z98.49	<10	1993	49	980	0.0035	0.0702459	0.0317013	0.155655	4.67343e-17	Other Clusters	Male
Z98.61	20	3123	72	2100	0.00636335	0.186786	0.113462	0.307495	4.06179e-13	Other Clusters	Female
Z98.61	19	1981	131	898	0.0095	0.0657467	0.0403759	0.10706	6.1762e-45	Other Clusters	Male
Z98.89	<10	3137	29	2143	0.001909	0.141339	0.0585798	0.341015	9.69161e-07	Other Clusters	Female
Z98.89	<10	1998	23	1006	0.001	0.0437829	0.0103019	0.186077	1.93104e-09	Other Clusters	Male
Z98.890	79	3064	231	1941	0.0251352	0.216647	0.166761	0.281456	4.27117e-35	Other Clusters	Female
Z98.890	55	1945	162	867	0.0275	0.151338	0.110315	0.207616	5.68601e-39	Other Clusters	Male
Z99.11	<10	3140	37	2135	0.000954502	0.05513	0.0169764	0.179032	7.64743e-12	Other Clusters	Female
Z99.11	<10	1996	26	1003	0.002	0.0773085	0.026907	0.222121	3.03085e-09	Other Clusters	Male
Z99.3	26	3117	72	2100	0.00827235	0.243289	0.154841	0.382262	6.87222e-11	Other Clusters	Female
Z99.3	<10	1998	36	993	0.001	0.0276109	0.00663443	0.11491	2.81996e-15	Other Clusters	Male
Z99.81	30	3113	74	2098	0.00954502	0.273222	0.178121	0.419099	4.23663e-10	Other Clusters	Female
Z99.81	11	1989	71	958	0.0055	0.0746217	0.0393571	0.141484	6.74178e-24	Other Clusters	Male
